# Aging of the Spine: Characterizing genetic and physiological determinants of spinal curvature

**DOI:** 10.1101/2024.02.27.24303450

**Authors:** Frances M. Wang, J. Graham Ruby, Anurag Sethi, Matthew Veras, Natalie Telis, Eugene Melamud

## Abstract

Increased spinal curvature is one of the most recognizable aging traits in the human population. However, despite high prevalence, the etiology of this condition remains poorly understood. To gain better insight into the physiological, biochemical, and genetic risk factors involved, we developed a novel machine learning method to automatically derive thoracic kyphosis and lumbar lordosis angles from dual-energy X-ray absorptiometry (DXA) scans in the UK Biobank Imaging cohort. In 41,212 participants, we find that on average males and females gain 2.42° kyphotic and 1.48° lordotic angle per decade of life. Increased spinal curvature was strongly associated with decreased muscle mass and bone mineral density. Adiposity had opposing associations, with decreased kyphosis and increased lordosis. To gain further insight into the molecular mechanisms involved, we carried out a genome-wide association study and identified several risk loci associated with both traits. Using Mendelian randomization, we further show that genes fundamental to the maintenance of musculoskeletal function (COL11A1, PTHLH, ETFA, TWIST1) and cellular homeostasis such as RNA transcription and DNA repair (RAD9A, MMS22L, HIF1A, RAB28) are likely involved in increased spinal curvature.

## Supplemental Tables for "Aging of the Spine: Characterizing genetic and physiological determinants of spinal curvature" (part 1 of 3)

### Sheet: Table S1 Participant Characteri
Supplemental Table 1. Participant Characteristics.
	Overall	Not hyperkyphotic	Hyperkyphotic	Not hyperlordotic	Hyperlordotic
n	41212	37510	3702	38103	3109
Age, years (median [IQR])	64 [58, 70]	64 [57, 69]	67 [62, 72]	64 [58, 69]	67 [61, 71]
Race (%)
White	39884 (97.1)	36253 (96.9)	3631 (98.4)	36856 (97.0)	3028 (97.7)
Black	562 (1.4)	540 (1.4)	22 (0.6)	539 (1.4)	23 (0.7)
Asian	532 (1.3)	498 (1.3)	34 (0.9)	493 (1.3)	39 (1.3)
Other	116 (0.3)	113 (0.3)	3 (0.1)	108 (0.3)	8 (0.3)
Male (%)	19897 (48.3)	18654 (49.7)	1243 (33.6)	19169 (50.3)	728 (23.4)
Smoking (%)	1491 (3.6)	1372 (3.7)	119 (3.2)	1422 (3.8)	69 (2.2)
BMI, kg/m2 (median [IQR])	25.9 [23.5, 28.9]	26.0 [23.6, 28.9]	25.6 [23.2, 28.5]	25.9 [23.5, 28.8]	26.0 [23.5, 29.1]
Spine BMC, g (median [IQR])	209.1 [171.3, 254.6]	211.0 [173.0, 256.3]	189.3 [159.2, 233.3]	211.1 [173.0, 256.6]	186.0 [158.0, 226.7]
Spine BMD, g/cm2 (median [IQR])	1.09 [0.96, 1.22]	1.09 [0.97, 1.22]	1.03 [0.92, 1.16]	1.09 [0.97, 1.22]	1.02 [0.92, 1.15]
Spine BA, cm2 (median [IQR])	192.6 [174.5, 213.4]	193.3 [175.2, 214.1]	185.3 [168.6, 204.9]	193.4 [175.3, 214.2]	183.0 [167.7, 201.8]
Muscle Mass, kg (median [IQR])	22.6 [20.8, 24.8]	22.7 [20.9, 24.9]	21.6 [20.0, 23.5]	22.7 [20.8, 24.9]	21.6 [20.0, 23.5]

### Sheet: Table S2 Genetic Correlation Ky
Supplementary Table 2. GWASatlas genetic correlations for kyphosis.
Phenotype	Mapped Phenotype	Accession Number	Trait	Rg	Standard Error	P-value
Appendicular lean mass	appendicular lean mass	GCST90000025	Kyphosis	-0.1355	0.027	5.3031e-07
Appendicular lean mass	appendicular lean mass	GCST90000027	Kyphosis	-0.1335	0.0274	1.1102e-06
Back problem	vertebral column disorder	GCST90038653	Kyphosis	-0.2645	0.0596	9.2038e-06
Heel bone mineral density	heel bone mineral density	GCST006288	Kyphosis	-0.1384	0.0319	1.4203e-05
Esophageal disorder	esophageal disease	GCST90038619	Kyphosis	0.2066	0.0496	3.1574e-05
Appendicular lean mass	appendicular lean mass	GCST90000026	Kyphosis	-0.1318	0.0318	3.5047e-05
Worry	worry measurement	GCST006478	Kyphosis	0.1302	0.0321	5.1235e-05
Height	body height	GCST90018959	Kyphosis	-0.1011	0.0252	5.7799e-05
Barrett's esophagus or Esophageal adenocarcinoma	esophageal adenocarcinoma, Barrett's esophagus	GCST003740	Kyphosis	0.2061	0.0523	8.1226e-05
Total body bone mineral density (age 45-60)	bone density	GCST005350	Kyphosis	-0.2124	0.0556	0.0001
Treatment or medication use - omeprazole (UKB data field 20003_1140865634)	clinical treatment	GCST90042015	Kyphosis	0.2102	0.0554	0.0001
Feeling worry	worry measurement	GCST006950	Kyphosis	0.1165	0.0312	0.0002
Height	body height	GCST90029008	Kyphosis	-0.0968	0.0258	0.0002
Medication for pain relief, constipation, heartburn: Omeprazole (e.g. Zanprol) (UKB data field 6154_5)	clinical treatment	GCST90044376	Kyphosis	0.1895	0.0515	0.0002
Barrett's esophagus	Barrett's esophagus	GCST003738	Kyphosis	0.2336	0.0642	0.0003
Basal metabolic rate	base metabolic rate measurement	GCST90029025	Kyphosis	-0.1076	0.0295	0.0003
Hiatus hernia	Hiatus hernia	GCST90038691	Kyphosis	0.2346	0.0668	0.0004
Height	body height	GCST90025949	Kyphosis	-0.1108	0.0311	0.0004
Peak expiratory flow (UKB data field 3064)	peak expiratory flow	GCST90013995	Kyphosis	-0.1226	0.0356	0.0006
Heel bone mineral density	heel bone mineral density	GCST90029004	Kyphosis	-0.0982	0.0286	0.0006
Medication use (drugs affecting bone structure and mineralization)	Drugs affecting bone structure and mineralization use measurement	GCST90018993	Kyphosis	0.2045	0.0602	0.0007
Gastroesophageal reflux disease	gastroesophageal reflux disease	GCST90018848	Kyphosis	0.1709	0.0502	0.0007
Spread type: Butter/spreadable butter (UKB data field 1428_1)	diet measurement	GCST90041784	Kyphosis	-0.1401	0.042	0.0009
Total body bone mineral density	bone density	GCST005348	Kyphosis	-0.1422	0.0433	0.001
Worrier / anxious feelings (UKB data field 1980)	anxiety	GCST90041879	Kyphosis	0.1044	0.0324	0.0013
Prolapsed or slipped disc	vertebral disorder	GCST90038658	Kyphosis	-0.3017	0.0942	0.0014
Bone mineral density	bone density	GCST90014022	Kyphosis	-0.0915	0.029	0.0016
Other specified gastritis (PheCode 535.8)	gastritis	GCST90044138	Kyphosis	0.516	0.1681	0.0021
Disc problem	vertebral disorder	GCST90038697	Kyphosis	-0.2607	0.0847	0.0021
Ratio of linoleic acid to total fatty acids	fatty acid measurement, linoleic acid measurement	GCST90092881	Kyphosis	0.1251	0.0409	0.0022
Cervical cancer	cervical carcinoma	GCST90011816	Kyphosis	-0.2444	0.0804	0.0024
Hand grip strength left (UKB data field 46)	grip strength measurement	GCST90014019	Kyphosis	-0.108	0.0358	0.0026
Feeling nervous	feeling nervous measurement	GCST006948	Kyphosis	0.1101	0.0366	0.0027
Neurological disease	nervous system disease	GCST90038638	Kyphosis	-0.207	0.069	0.0027
ADHD vs anorexia nervosa (ordinary least squares (OLS))	anorexia nervosa, attention deficit hyperactivity disorder	GCST90016595	Kyphosis	-0.1285	0.0431	0.0029
Cholesteryl esters to total lipids ratio in chylomicrons and extremely large VLDL	chylomicron measurement, very low density lipoprotein cholesterol measurement, cholesteryl esters:total lipids ratio	GCST90093043	Kyphosis	0.1604	0.0544	0.0032
Cholesterol to total lipids ratio in chylomicrons and extremely large VLDL	chylomicron measurement, very low density lipoprotein cholesterol measurement, cholesterol:total lipids ratio	GCST90093041	Kyphosis	0.1544	0.0523	0.0032
Spread type: Other type of spread/margarine (UKB data field 1428_3)	diet measurement	GCST90041786	Kyphosis	0.142	0.0483	0.0033
Substances taken for depression: Medication prescribed to you (for at least two weeks) (UKB data field 20546_3)	unipolar depression, clinical treatment	GCST90042828	Kyphosis	0.1501	0.0511	0.0033
Diaphragmatic hernia (PheCode 550.2)	Hiatus hernia	GCST90044148	Kyphosis	0.2186	0.0758	0.0039
Type ii diabetes	type 2 diabetes mellitus	GCST90093109	Kyphosis	-0.1972	0.0693	0.0044
Microvirga abundance in stool	gut microbiome measurement	GCST90032479	Kyphosis	0.313	0.1106	0.0047
Serum levels of protein MSMP	blood protein measurement	GCST90090037	Kyphosis	-0.2058	0.0733	0.005
Migraine	migraine disorder	GCST90038646	Kyphosis	-0.1696	0.0607	0.0052
Cholesterol to total lipids ratio in large LDL	cholesterol:total lipids ratio, low density lipoprotein cholesterol measurement	GCST90092857	Kyphosis	0.133	0.0476	0.0052
Feeling tense	feeling tense measurement	GCST006952	Kyphosis	0.0971	0.0348	0.0053
Back problem (Firth correction)	Abnormality of the cervical spine	GCST90013897	Kyphosis	-0.1801	0.0649	0.0055
Lung function (FEV1/FVC)	FEV/FEC ratio	GCST90025978	Kyphosis	-0.1001	0.036	0.0055
Back problem (SPA correction)	Abnormality of the cervical spine	GCST90013947	Kyphosis	-0.1801	0.0648	0.0055
Ulcer of esophagus (PheCode 530.12)	esophageal disease	GCST90044121	Kyphosis	0.2468	0.0893	0.0057
Serum levels of protein ESM1	blood protein measurement	GCST90088519	Kyphosis	0.2179	0.0792	0.0059
Heel bone mineral density T score	heel bone mineral density	GCST90025982	Kyphosis	-0.1041	0.0379	0.006
Type 2 diabetes	type 2 diabetes mellitus	GCST006801	Kyphosis	-0.2275	0.0832	0.0063
Phosphatidylcholine-O_38:5_[M+OAc]1-/Phosphatidylcholine-P_38:4_[M+OAc]1-/Phosphatidylserine-O_42:4_[M-H]1- levels	phosphatidylcholine measurement	GCST90060483	Kyphosis	0.4269	0.1567	0.0064
Gastritis and duodenitis (PheCode 535)	gastritis	GCST90044139	Kyphosis	0.2256	0.084	0.0072
Height	body height	GCST90095033	Kyphosis	-0.115	0.0428	0.0073
Tense / highly strung (UKB data field 1990)	feeling tense measurement	GCST90041881	Kyphosis	0.0865	0.0323	0.0073
Visceral adipose tissue volume	visceral adipose tissue measurement	GCST90016671	Kyphosis	-0.1414	0.0528	0.0074
Receptor for advanced glycosylation end products levels	advanced glycosylation end product-specific receptor ligand measurement	GCST90012054	Kyphosis	0.2127	0.0794	0.0074
Alcohol drinker status: Never (UKB data field 20117_0)	alcohol consumption measurement	GCST90042707	Kyphosis	0.1636	0.0612	0.0075
Lung function (FEV1/FVC)	FEV/FEC ratio	GCST90029026	Kyphosis	-0.0537	0.0201	0.0077
Phospholipid levels in chylomicrons and extremely large VLDL	chylomicron measurement, very low density lipoprotein cholesterol measurement, phospholipid measurement	GCST90093048	Kyphosis	-0.0931	0.0351	0.008
Serum levels of protein REG3A	blood protein measurement	GCST90090601	Kyphosis	0.4209	0.159	0.0081
Nervous feelings (UKB data field 1970)	feeling nervous measurement	GCST90041871	Kyphosis	0.0881	0.0334	0.0083
Visceral adipose tissue adjusted for BMI	visceral adipose tissue measurement, body mass index	GCST003967	Kyphosis	-0.2296	0.0869	0.0083
vascular endothelial growth factor D levels	vascular endothelial growth factor D measurement	GCST90012069	Kyphosis	0.3324	0.1262	0.0084
Urinary albumin excretion	albuminuria	GCST006586	Kyphosis	0.1233	0.0469	0.0086
Height	body height	GCST90095038	Kyphosis	-0.0767	0.0292	0.0086
Serum levels of protein MUC1	blood protein measurement	GCST90086374	Kyphosis	-0.4182	0.1596	0.0088
Been in serious accident believed to be life-threatening (UKB data field 20526)	injury, trauma exposure measurement	GCST90042808	Kyphosis	-0.2751	0.1066	0.0099
Total lipid levels in chylomicrons and extremely large VLDL	chylomicron measurement, very low density lipoprotein cholesterol measurement, lipid measurement	GCST90093046	Kyphosis	-0.0948	0.0368	0.01
Percentage fat in milk consumption	beverage consumption measurement	GCST90096916	Kyphosis	-0.1195	0.0464	0.01
Coagulation Factor V measurement	coagulation factor V measurement	GCST90019453	Kyphosis	0.263	0.1022	0.0101
Gastroesophageal reflux disease	gastroesophageal reflux disease	GCST90000514	Kyphosis	0.0713	0.0277	0.0102
Phosphatidylcholine-O_36:4_[M+OAc]1-/Phosphatidylcholine-P_36:3_[M+OAc]1-/Phosphatidylserine-O_40:3_[M-H]1- levels	phosphatidylcholine measurement	GCST90060434	Kyphosis	0.5206	0.2027	0.0102
Late-onset myasthenia gravis	late-onset myasthenia gravis	GCST90093466	Kyphosis	0.1714	0.0673	0.0109
Activities undertaken to treat anxiety: Talking therapies, such as psychotherapy, counselling, group therapy or CBT (UKB data field 20550_1)	anxiety	GCST90042843	Kyphosis	0.1508	0.0593	0.0111
Medication use (drugs affecting bone structure and mineralization)	Drugs affecting bone structure and mineralization use measurement	GCST90018773	Kyphosis	0.2992	0.1177	0.0111
Ratio of omega-6 fatty acids to total fatty acids	fatty acid measurement	GCST90092935	Kyphosis	0.1	0.0395	0.0114
Ratio of polyunsaturated fatty acids to total fatty acids	fatty acid measurement	GCST90092941	Kyphosis	0.1003	0.0398	0.0117
Seen doctor for nerves anxiety tension or depression (UKB data field 2090)	mental or behavioural disorder	GCST90042861	Kyphosis	0.0788	0.0313	0.0118
Pulse pressure	pulse pressure measurement	GCST90018970	Kyphosis	0.0841	0.0335	0.012
Tanning	suntan	GCST90029035	Kyphosis	-0.0608	0.0242	0.0121
Serum levels of protein GSTA1	blood protein measurement	GCST90086989	Kyphosis	-0.2522	0.1006	0.0122
Triglycerides to total lipids ratio in chylomicrons and extremely large VLDL	chylomicron measurement, triglycerides:total lipids ratio, very low density lipoprotein cholesterol measurement	GCST90093051	Kyphosis	-0.1501	0.06	0.0124
Visceral adipose tissue/subcutaneous adipose tissue ratio	visceral:subcutaneous adipose tissue ratio	GCST003972	Kyphosis	-0.2058	0.0824	0.0125
Serum levels of protein MMP3	blood protein measurement	GCST90088071	Kyphosis	0.2932	0.118	0.013
Medication for cholesterol, blood pressure, diabetes, or take exogenous hormones: Hormone replacement therapy (UKB data field 6153_4)	clinical treatment	GCST90044369	Kyphosis	-0.2188	0.0883	0.0132
Serum levels of protein NCAM1	blood protein measurement	GCST90089802	Kyphosis	-0.3136	0.1274	0.0138
Cholesteryl esters to total lipids ratio in very large VLDL	very low density lipoprotein cholesterol measurement, cholesteryl esters:total lipids ratio	GCST90093019	Kyphosis	0.0937	0.0381	0.0138
Lymphocyte counts	lymphocyte count	GCST90025984	Kyphosis	-0.0813	0.033	0.0139
Smoking status	smoking status measurement	GCST90029014	Kyphosis	-0.0533	0.0217	0.0143
Height	body height	GCST90018739	Kyphosis	-0.0704	0.0288	0.0144
Sphingomyelin_34:2_[M+OAc]1- levels	sphingomyelin measurement	GCST90060305	Kyphosis	0.3642	0.1489	0.0144
Potassium in urine (UKB data field 30520)	urinary potassium measurement	GCST90013988	Kyphosis	-0.0587	0.0242	0.0152
Visceral adipose tissue/subcutaneous adipose tissue ratio adjusted for BMI	body mass index, visceral:subcutaneous adipose tissue ratio	GCST003973	Kyphosis	-0.2107	0.0873	0.0158
Job SOC coding: Nurses (UKB data field 22617_3211)	employment status	GCST90043392	Kyphosis	0.3386	0.1409	0.0163
Taking other prescription medications (UKB data field 2492)	number of treatments or medications taken, self-reported	GCST90043632	Kyphosis	0.0919	0.0384	0.0166
Spine arthritis or spondylitis	vertebral column disorder	GCST90038657	Kyphosis	-0.2781	0.1166	0.0171
Fasting insulin	insulin measurement	GCST90002240	Kyphosis	-0.2826	0.1189	0.0175
Lymphocyte count (UKB data field 30120)	lymphocyte count	GCST90013982	Kyphosis	-0.0642	0.0271	0.0176
Phosphatidylcholine-O_38:6_[M+OAc]1-/Phosphatidylcholine-P_38:5_[M+OAc]1-/Phosphatidylserine-P_42:1_[M-H]1- levels	phosphatidylcholine measurement	GCST90060476	Kyphosis	0.5306	0.2244	0.0181
Triglycerides to total lipids ratio in small LDL	triglycerides:total lipids ratio, low density lipoprotein cholesterol measurement	GCST90092967	Kyphosis	-0.0973	0.0413	0.0185
Suppurative and unspecified otitis media (PheCode 381.11)	suppurative otitis media	GCST90043813	Kyphosis	-0.3003	0.1281	0.0191
Unstable angina pectoris	angina pectoris	GCST90018712	Kyphosis	0.1503	0.0642	0.0192
Phospholipids to total lipids ratio in large HDL	phospholipids:total lipids ratio, high density lipoprotein cholesterol measurement	GCST90092853	Kyphosis	-0.0886	0.0379	0.0193
Gastric or stomach ulcers	gastric ulcer	GCST90038625	Kyphosis	0.3066	0.1311	0.0194
Serum levels of protein IGFALS	blood protein measurement	GCST90089525	Kyphosis	-0.1688	0.0724	0.0196
Smoking status: Never (UKB data field 20116_0)	smoking status measurement	GCST90042704	Kyphosis	0.0715	0.0306	0.0196
Serum levels of protein SPAST	blood protein measurement	GCST90090175	Kyphosis	-0.4006	0.1717	0.0196
Ceramide (d18:2/24:1) levels	ceramide measurement	GCST90024056	Kyphosis	-0.3211	0.1376	0.0196
Cholesteryl esters to total lipids ratio in medium VLDL	very low density lipoprotein cholesterol measurement, cholesteryl esters:total lipids ratio	GCST90092919	Kyphosis	0.0894	0.0383	0.0197
Creatinine enzymatic in urine (UKB data field 30510)	creatinine clearance measurement	GCST90013987	Kyphosis	-0.0677	0.029	0.0197
Cancer	cancer	GCST90086052	Kyphosis	0.2292	0.0984	0.0199
Spinal stenosis (PheCode 720)	spinal stenosis	GCST90044547	Kyphosis	-0.207	0.089	0.02
Unstable angina pectoris	angina pectoris	GCST90018932	Kyphosis	0.126	0.0542	0.0201
Job involved shift work: Yes (UKB data field 22620_1)	employment status	GCST90043591	Kyphosis	0.18	0.0774	0.0201
Dried fruit consumption	diet measurement	GCST90096909	Kyphosis	0.0936	0.0403	0.0202
Cholesterol levels in chylomicrons and extremely large VLDL	chylomicron measurement, total cholesterol measurement, very low density lipoprotein cholesterol measurement	GCST90093040	Kyphosis	-0.0814	0.0352	0.0206
Cholesterol to total lipids ratio in very large VLDL	very low density lipoprotein cholesterol measurement, cholesterol:total lipids ratio	GCST90093017	Kyphosis	0.0889	0.0384	0.0207
Serum levels of protein CCL11	CCL11 measurement	GCST90088996	Kyphosis	0.2313	0.1001	0.0209
Obesity (PheCode 278.1)	obesity	GCST90043672	Kyphosis	0.2594	0.1124	0.021
Benign neoplasm of other parts of digestive system (PheCode 211)	benign neoplasm	GCST90042864	Kyphosis	0.357	0.1547	0.021
Ever sought or received professional help for mental distress (UKB data field 20499)	mental or behavioural disorder	GCST90042802	Kyphosis	0.1108	0.0481	0.0213
Lymphocyte counts	lymphocyte count	GCST90018962	Kyphosis	-0.0609	0.0265	0.0215
Serum levels of protein TMEM132C	blood protein measurement	GCST90089706	Kyphosis	0.3934	0.1711	0.0215
Serum levels of protein ADIPOQ	blood protein measurement	GCST90088439	Kyphosis	0.2158	0.094	0.0216
Cancer	cancer	GCST90086049	Kyphosis	0.2272	0.0989	0.0216
White blood cell count (lymphocyte)	lymphocyte count	GCST90028994	Kyphosis	-0.0589	0.0257	0.0217
Cholesterol to total lipids ratio in medium VLDL	very low density lipoprotein cholesterol measurement, cholesterol:total lipids ratio	GCST90092917	Kyphosis	0.0893	0.0391	0.0224
Interleukin-6 receptor subunit beta measurement	interleukin 6 receptor subunit beta measurement	GCST90019416	Kyphosis	-0.1928	0.0848	0.0229
Gastrointestinal or abdominal disease	gastrointestinal disease	GCST90038597	Kyphosis	0.1145	0.0505	0.0234
Triacylglycerol(48:1)_[M+NH4]1+ levels	triglyceride measurement	GCST90060856	Kyphosis	-0.3506	0.1548	0.0235
Free cholesterol to total lipids ratio in small VLDL	very low density lipoprotein cholesterol measurement, free cholesterol:total lipids ratio	GCST90092973	Kyphosis	0.0913	0.0404	0.0237
Cholesterol to total lipids ratio in medium HDL	cholesterol:total lipids ratio, high density lipoprotein cholesterol measurement	GCST90092893	Kyphosis	0.085	0.0377	0.024
Poultry consumption	diet measurement	GCST90096920	Kyphosis	0.1093	0.0484	0.0241
Free cholesterol to total lipids ratio in small HDL	free cholesterol:total lipids ratio, high density lipoprotein cholesterol measurement	GCST90092949	Kyphosis	0.0951	0.0422	0.0243
Serum alkaline phosphatase levels	alkaline phosphatase measurement	GCST90025947	Kyphosis	0.0967	0.043	0.0243
Sciatica	Sciatica	GCST90038692	Kyphosis	-0.2369	0.1053	0.0244
Colon cancer (PheCode 153.2)	colon carcinoma	GCST90041807	Kyphosis	0.2238	0.0997	0.0248
Serum levels of protein SFXN5	blood protein measurement	GCST90087642	Kyphosis	-0.3536	0.1575	0.0248
Lysophosphatidylethanolamine_20:4_[M-H]1- levels	lysophosphatidylethanolamine measurement	GCST90060151	Kyphosis	0.3769	0.1682	0.025
ICD10 D41.4: Neoplasm of uncertain behavior of bladder	neoplasm	GCST90043938	Kyphosis	-0.247	0.1103	0.0251
Cholesterol to total lipids ratio in small HDL	cholesterol:total lipids ratio, high density lipoprotein cholesterol measurement	GCST90092945	Kyphosis	0.0364	0.0162	0.0252
Milk added to cereal (UKB data field 100890)	diet measurement	GCST90041735	Kyphosis	0.2697	0.1206	0.0253
Serum levels of protein TAC4	blood protein measurement	GCST90089447	Kyphosis	-0.2908	0.1307	0.0261
Overall healthy diet	diet measurement	GCST90096893	Kyphosis	-0.0803	0.0361	0.0263
Myasthenia gravis	Myasthenia gravis	GCST90093061	Kyphosis	0.1291	0.0582	0.0265
Serum levels of protein PRDX6	blood protein measurement	GCST90088875	Kyphosis	0.2347	0.1058	0.0266
Diacylglycerol(30:0)_[M+H-H2O]1+ levels	diacylglycerol 30:0 measurement	GCST90060599	Kyphosis	-0.36	0.1625	0.0267
Serum levels of protein TNC	blood protein measurement	GCST90088611	Kyphosis	0.2239	0.101	0.0267
Phospholipids to total lipids ratio in small VLDL	very low density lipoprotein cholesterol measurement, phospholipids:total lipids ratio	GCST90092977	Kyphosis	0.0917	0.0414	0.0268
Triglycerides to total lipids ratio in medium VLDL	triglycerides:total lipids ratio, very low density lipoprotein cholesterol measurement	GCST90092927	Kyphosis	-0.0884	0.04	0.027
Serum levels of protein MASP1	blood protein measurement	GCST90088453	Kyphosis	-0.2452	0.1112	0.0274
Ever smoked (UKB data field 20160)	smoking status measurement	GCST90042725	Kyphosis	-0.0753	0.0342	0.0274
Cholesteryl ester levels in chylomicrons and extremely large VLDL	cholesteryl ester measurement, chylomicron measurement, very low density lipoprotein cholesterol measurement	GCST90093042	Kyphosis	-0.0783	0.0356	0.0276
Serum levels of protein CGA;TSHB	blood protein measurement	GCST90088434	Kyphosis	0.1832	0.0832	0.0277
Gut microbiota abundance (class Bacilli id.1673)	gut microbiome measurement	GCST90016910	Kyphosis	0.0362	0.0164	0.0278
Free cholesterol levels in large LDL	free cholesterol measurement, low density lipoprotein cholesterol measurement	GCST90092860	Kyphosis	0.1281	0.0582	0.0278
Ceramide_42:2_[M-H]1- levels	phosphatidylethanolamine measurement	GCST90060212	Kyphosis	0.3495	0.1589	0.0278
Lymphocyte counts	lymphocyte count	GCST90002316	Kyphosis	-0.0573	0.0261	0.028
Sphingomyelin_34:1_[M+OAc]1- levels	sphingomyelin measurement	GCST90060309	Kyphosis	0.3342	0.1522	0.0281
Serum levels of protein DEFB112	blood protein measurement	GCST90089147	Kyphosis	0.3598	0.164	0.0282
Light-intensity physical activity duration	physical activity measurement	GCST90061421	Kyphosis	0.1173	0.0535	0.0282
Triglycerides to total lipids ratio in large LDL	triglycerides:total lipids ratio, low density lipoprotein cholesterol measurement	GCST90092867	Kyphosis	-0.1042	0.0476	0.0285
Phospholipids to total lipids ratio in medium HDL	phospholipids:total lipids ratio, high density lipoprotein cholesterol measurement	GCST90092901	Kyphosis	-0.0471	0.0215	0.0286
Cholesterol to total lipids ratio in large HDL	cholesterol:total lipids ratio, high density lipoprotein cholesterol measurement	GCST90092845	Kyphosis	0.0777	0.0355	0.0288
Free cholesterol to total lipids ratio in chylomicrons and extremely large VLDL	chylomicron measurement, very low density lipoprotein cholesterol measurement, free cholesterol:total lipids ratio	GCST90093045	Kyphosis	0.1225	0.0561	0.0289
Diastolic blood pressure automated reading (UKB data field 4079)	diastolic blood pressure	GCST90014017	Kyphosis	-0.1079	0.0494	0.0291
Former alcohol drinker (UKB data field 3731)	alcohol exposure measurement	GCST90043794	Kyphosis	-0.1493	0.0684	0.0291
Serum levels of protein KLK15	blood protein measurement	GCST90089457	Kyphosis	-0.2217	0.1017	0.0293
Free cholesterol levels in LDL	free cholesterol measurement, low density lipoprotein cholesterol measurement	GCST90092885	Kyphosis	0.1336	0.0614	0.0295
Treatment or medication use - lansoprazole (UKB data field 20003_1140864752)	clinical treatment	GCST90041995	Kyphosis	0.1406	0.0647	0.0296
Triglycerides to total lipids ratio in small VLDL	triglycerides:total lipids ratio, very low density lipoprotein cholesterol measurement	GCST90092979	Kyphosis	-0.0925	0.0426	0.0296
Diabetic nephropathy	diabetic nephropathy	GCST90018832	Kyphosis	-0.3072	0.1416	0.03
Treatment or medication use - thyroxine product (UKB data field 20003_1140884516)	clinical treatment	GCST90042243	Kyphosis	-0.1464	0.0675	0.0301
Cholesteryl esters to total lipids ratio in medium HDL	cholesteryl esters:total lipids ratio, high density lipoprotein cholesterol measurement	GCST90092895	Kyphosis	0.0833	0.0385	0.0305
Free cholesterol levels in small LDL	free cholesterol measurement, low density lipoprotein cholesterol measurement	GCST90092960	Kyphosis	0.1489	0.0689	0.0306
Neurociticism	neuroticism measurement	GCST006940	Kyphosis	0.0516	0.0239	0.0306
Ascending aorta diameter	aortic measurement	GCST90091050	Kyphosis	-0.1054	0.0488	0.0308
Serum levels of protein ACOT7	blood protein measurement	GCST90090349	Kyphosis	-0.2612	0.1211	0.0309
OTU99_116 (Sutterella) abundance	gut microbiome measurement	GCST90011424	Kyphosis	0.3066	0.1422	0.031
Serum levels of protein CSTL1	blood protein measurement	GCST90089372	Kyphosis	-0.2045	0.0948	0.031
Diacylglycerol (16:0_22:6) levels	diglyceride measurement	GCST90024712	Kyphosis	0.3722	0.1726	0.031
Cancer code, self-reported: large bowel cancer/colorectal cancer (UKB data field 20001_1020)	colorectal carcinoma	GCST90041894	Kyphosis	0.3805	0.1765	0.0311
Total cholesterol levels	total cholesterol measurement	GCST90018754	Kyphosis	0.1329	0.0619	0.0318
ICD10 C43.6: Malignant melanoma of upper limb, including shoulder	melanoma	GCST90043868	Kyphosis	0.2141	0.0998	0.0319
Serum levels of protein UCHL1	blood protein measurement	GCST90088876	Kyphosis	0.2892	0.1348	0.032
Handedness (chirality/laterality): Left-handed (UKB data field 1707_2)	functional laterality	GCST90041827	Kyphosis	-0.1184	0.0552	0.0321
Phosphatidylinositol-O_36:0_[M-H]1- levels	phosphatidylinositol measurement	GCST90060480	Kyphosis	0.6071	0.2838	0.0324
Gut bacterial pathway abundance (PWY.6123..inosine.5..phosphate.biosynthesis.I)	gut microbiome measurement	GCST90027569	Kyphosis	0.5053	0.2362	0.0324
Serum levels of protein MST1	blood protein measurement	GCST90088680	Kyphosis	-0.1326	0.062	0.0324
Cholesterol to total lipids ratio in small VLDL	very low density lipoprotein cholesterol measurement, cholesterol:total lipids ratio	GCST90092969	Kyphosis	0.0916	0.0428	0.0324
Ratio of saturated fatty acids to total fatty acids	fatty acid measurement	GCST90092981	Kyphosis	-0.1116	0.0522	0.0325
Phosphatidylcholine-O_38:4_[M+OAc]1-/Phosphatidylcholine-P_38:3_[M+OAc]1-/Phosphatidylserine-P_42:0_[M-H]1- levels	phosphatidylcholine measurement	GCST90060486	Kyphosis	0.3638	0.1703	0.0327
Serum levels of protein ERP29	blood protein measurement	GCST90088843	Kyphosis	-0.2847	0.1333	0.0327
Neurological, eye or psychiatric disease	nervous system disease, psychiatric disorder, eye disease	GCST90038600	Kyphosis	-0.1096	0.0514	0.0329
Ratio of polyunsaturated fatty acids to monounsaturated fatty acids	fatty acid measurement	GCST90092940	Kyphosis	0.0774	0.0363	0.033
Serum levels of protein SEMA3G	blood protein measurement	GCST90089104	Kyphosis	0.1894	0.0889	0.0331
OTU97_101 (Sutterella) abundance	gut microbiome measurement	GCST90011356	Kyphosis	0.298	0.1399	0.0332
COVID-19 (hospitalized vs not hospitalized) RELEASE 5	COVID-19	GCST011086	Kyphosis	-0.2523	0.1189	0.0338
Ceramide (d18:2/24:1) levels	ceramide measurement	GCST90025295	Kyphosis	-0.3313	0.1561	0.0338
Triacylglycerol(49:1)_[M+NH4]1+ levels	triglyceride measurement	GCST90060876	Kyphosis	-0.4074	0.1919	0.0338
Serum levels of protein MET	blood protein measurement	GCST90088096	Kyphosis	0.2152	0.1016	0.0342
Serum levels of protein HEG1	blood protein measurement	GCST90090398	Kyphosis	0.2863	0.1353	0.0344
Spondylosis without myelopathy (PheCode 721.1)	spondyloarthropathy	GCST90044548	Kyphosis	-0.3189	0.1509	0.0345
COVID-19 (hospitalized vs not hospitalized) RELEASE 5	COVID-19	GCST011080	Kyphosis	-0.2483	0.1177	0.0348
Cholesteryl esters to total lipids ratio in large VLDL	very low density lipoprotein cholesterol measurement, cholesteryl esters:total lipids ratio	GCST90092871	Kyphosis	0.0856	0.0406	0.0348
Free cholesterol to total lipids ratio in medium VLDL	very low density lipoprotein cholesterol measurement, free cholesterol:total lipids ratio	GCST90092921	Kyphosis	0.0882	0.0418	0.0349
Stool frequency	bowel opening frequency	GCST90002250	Kyphosis	0.1055	0.0501	0.0351
Phosphatidylcholine_34:2_[M+H]1+/Phosphatidylethanolamine_37:2_[M+H]1+/Phosphatidate_39:3_[M+NH4]1+ levels	phosphatidylcholine measurement	GCST90060303	Kyphosis	-0.229	0.1091	0.0358
Triglyceride levels in chylomicrons and extremely large VLDL	chylomicron measurement, triglyceride measurement, very low density lipoprotein cholesterol measurement	GCST90093050	Kyphosis	-0.0471	0.0225	0.0361
Physical activity (Total log acceleration 8am-10am)	physical activity measurement	GCST90061413	Kyphosis	0.1046	0.0499	0.0361
Active to sedentary transition probability	physical activity measurement	GCST90061429	Kyphosis	-0.1156	0.0552	0.0361
Serum levels of protein CMPK1	blood protein measurement	GCST90088773	Kyphosis	-0.2485	0.1186	0.0361
Esophagitis, GERD and related diseases (PheCode 530.1)	Barrett's esophagus	GCST90044123	Kyphosis	0.1735	0.0829	0.0362
Illnesses of siblings: Severe depression (UKB data field 20111_12)	unipolar depression, family history	GCST90042695	Kyphosis	0.1252	0.0598	0.0364
Free cholesterol levels in medium LDL	free cholesterol measurement, low density lipoprotein cholesterol measurement	GCST90092908	Kyphosis	0.1341	0.0642	0.0368
Rheumatoid arthritis	rheumatoid arthritis	GCST90018910	Kyphosis	0.1342	0.0643	0.0369
Phosphatidylcholine_36:2_[M+H]1+/Phosphatidylethanolamine_39:2_[M+H]1+/Phosphatidate_41:3_[M+NH4]1+ levels	phosphatidylcholine measurement	GCST90060354	Kyphosis	-0.4201	0.2015	0.0371
Ascending aorta diameter	aortic measurement	GCST90091049	Kyphosis	-0.1011	0.0486	0.0375
Job coding: nurse (of any kind, at any level) (UKB data field 22601_32113072)	employment status	GCST90043014	Kyphosis	0.3236	0.1558	0.0378
Freckles	freckles	GCST006091	Kyphosis	0.2844	0.137	0.0379
Depression (broad)	unipolar depression	GCST005902	Kyphosis	0.0802	0.0387	0.0382
White blood cell count	myeloid white cell count	GCST90002376	Kyphosis	-0.3128	0.1512	0.0385
Cholesterol levels in large LDL	total cholesterol measurement, low density lipoprotein cholesterol measurement	GCST90092856	Kyphosis	0.1227	0.0593	0.0387
Ratio of triglycerides to phosphoglycerides	triglyceride measurement, phospholipid measurement	GCST90092983	Kyphosis	-0.0718	0.0347	0.0388
Serum levels of protein KLK8	blood protein measurement	GCST90088093	Kyphosis	0.2506	0.1213	0.0389
Serum levels of protein ARRDC3	blood protein measurement	GCST90086928	Kyphosis	-0.1431	0.0693	0.039
Serum levels of protein SLC26A11	blood protein measurement	GCST90087487	Kyphosis	-0.4162	0.202	0.0393
Hematocrit	hematocrit	GCST90002383	Kyphosis	-0.0517	0.0251	0.0396
Hematocrit	hematocrit	GCST90002304	Kyphosis	-0.0527	0.0257	0.04
CD45RA on naive CD4+ T cell	blood protein measurement	GCST90002098	Kyphosis	-0.3033	0.1478	0.0401
Triglycerides to total lipids ratio in IDL	triglycerides:total lipids ratio, intermediate density lipoprotein measurement	GCST90092842	Kyphosis	-0.0867	0.0423	0.0403
Aortic aneurysm	aortic aneurysm	GCST90018783	Kyphosis	-0.1586	0.0776	0.041
Stearoyl sphingomyelin (d18:1/18:0) levels	metabolite measurement	GCST90026267	Kyphosis	-0.2879	0.1411	0.0412
Serum levels of protein SNX17	blood protein measurement	GCST90087264	Kyphosis	-0.2645	0.1303	0.0423
Waist-hip ratio	waist-hip ratio	GCST90103754	Kyphosis	0.2015	0.0994	0.0426
Major depressive disorder vs anorexia nervosa (ordinary least squares (OLS))	anorexia nervosa, unipolar depression	GCST90016613	Kyphosis	-0.1075	0.0531	0.043
1-palmitoyl-2-oleoyl-gpc (16:0/18:1) levels	metabolite measurement	GCST90026055	Kyphosis	-0.3201	0.1584	0.0433
Ever taken oral contraceptive pill (UKB data field 2784)	contraception	GCST90043673	Kyphosis	-0.129	0.0639	0.0435
Diacylglycerol(32:0)_[M+H-H2O]1+ levels	diacylglycerol 32:0 measurement	GCST90060604	Kyphosis	-0.3649	0.1808	0.0435
Seen doctor for nerves anxiety tension or depression (UKB data field 2090) (SPA correction)	seeing a general practitioner for nerves, anxiety, tension or depression, self-reported	GCST90013959	Kyphosis	0.076	0.0376	0.0436
Seen doctor for nerves anxiety tension or depression (UKB data field 2090) (Firth correction)	seeing a general practitioner for nerves, anxiety, tension or depression, self-reported	GCST90013909	Kyphosis	0.076	0.0377	0.0438
Serum levels of protein MRE11A	blood protein measurement	GCST90086683	Kyphosis	-0.2693	0.1336	0.0438
HDL cholesterol	high density lipoprotein cholesterol measurement	GCST002223	Kyphosis	0.0545	0.027	0.0439
X-24295 levels	metabolite measurement	GCST90026325	Kyphosis	-0.1905	0.0946	0.0441
Monocyte count	monocyte count	GCST90002342	Kyphosis	-0.3114	0.1548	0.0443
Cooked vegetables consumption	diet measurement	GCST90096907	Kyphosis	0.088	0.0438	0.0445
1-stearoyl-2-docosahexaenoyl-gpc (18:0/22:6) levels	metabolite measurement	GCST90026061	Kyphosis	-0.3197	0.1593	0.0447
Serum levels of protein RLN1	blood protein measurement	GCST90089347	Kyphosis	-0.4435	0.221	0.0448
Serum levels of protein PSG11	blood protein measurement	GCST90089872	Kyphosis	-0.3458	0.1724	0.0449
Job coding: machine operator, processor, foreman (UKB data field 22601_81112700)	employment status	GCST90043196	Kyphosis	0.2308	0.1151	0.0449
Serum levels of protein SLAMF1	signaling lymphocytic activation molecule 1 measurement	GCST90089946	Kyphosis	-0.2303	0.1149	0.0451
Bipolar and major depression status: Probable Recurrent major depression (moderate) (UKB data field 20126_4)	unipolar depression	GCST90042722	Kyphosis	0.1915	0.0957	0.0454
Serum levels of protein B3GALT6	blood protein measurement	GCST90089963	Kyphosis	0.4053	0.2028	0.0457
Serum levels of protein ITGB2	blood protein measurement	GCST90087203	Kyphosis	-0.167	0.0836	0.0459
Cancer code, self-reported: testicular cancer (UKB data field 20001_1045)	testicular carcinoma	GCST90041906	Kyphosis	0.1961	0.0982	0.0459
Milk type used: Never/rarely have milk (UKB data field 1418_6)	diet measurement	GCST90041782	Kyphosis	-0.1208	0.0606	0.0463
Anal and rectal polyp (PheCode 565.1)	polyp	GCST90044177	Kyphosis	0.1892	0.0951	0.0466
Triglycerides to total lipids ratio in very large VLDL	triglycerides:total lipids ratio, very low density lipoprotein cholesterol measurement	GCST90093027	Kyphosis	-0.0818	0.0411	0.0466
Serum levels of protein EPB41L1	blood protein measurement	GCST90087705	Kyphosis	0.2496	0.1255	0.0467
Triglycerides to total lipids ratio in medium LDL	triglycerides:total lipids ratio, low density lipoprotein cholesterol measurement	GCST90092915	Kyphosis	-0.1028	0.0517	0.0468
Free cholesterol to total lipids ratio in large LDL	low density lipoprotein cholesterol measurement, free cholesterol:total lipids ratio	GCST90092861	Kyphosis	0.0723	0.0364	0.0468
Cholecystitis without cholelithiasis (PheCode 574.3)	Cholecystitis	GCST90044198	Kyphosis	0.1196	0.0602	0.0469
Types of physical activity in last 4 weeks: Walking for pleasure (not as a means of transport) (UKB data field 6164_1)	physical activity measurement	GCST90044423	Kyphosis	0.0832	0.0419	0.0471
Cholesterol to total lipids ratio in very small VLDL	very low density lipoprotein cholesterol measurement, cholesterol:total lipids ratio	GCST90093029	Kyphosis	0.0791	0.0399	0.0472
Accelerometer-based physical activity measurement (average acceleration)	physical activity measurement	GCST006099	Kyphosis	0.0855	0.0431	0.0472
Serum levels of protein ARL6IP5	blood protein measurement	GCST90087488	Kyphosis	-0.4778	0.2409	0.0473
Anorexia nervosa vs obsessive compulsive disorder (ordinary least squares (OLS))	anorexia nervosa, obsessive-compulsive disorder	GCST90016600	Kyphosis	0.0416	0.021	0.0474
Serum levels of protein DUS2	blood protein measurement	GCST90087490	Kyphosis	-0.3104	0.1567	0.0476
Cholesteryl ester levels in large LDL	cholesteryl ester measurement, low density lipoprotein cholesterol measurement	GCST90092858	Kyphosis	0.1205	0.0609	0.0478
Serum levels of protein HK1	blood protein measurement	GCST90087395	Kyphosis	-0.2453	0.124	0.048
Serum levels of protein RGS19	blood protein measurement	GCST90087178	Kyphosis	-0.3126	0.1581	0.048
Job SOC coding: Food, drink and tobacco process operatives (UKB data field 22617_8111)	employment status	GCST90043534	Kyphosis	0.2357	0.1192	0.0481
Serum levels of protein OMD	blood protein measurement	GCST90089020	Kyphosis	0.2201	0.1113	0.0481
Triacylglycerol(46:1)_[M+NH4]1+ levels	triglyceride measurement	GCST90060797	Kyphosis	-0.3598	0.1821	0.0482
Job SOC coding: Coal mine operatives (UKB data field 22617_8122)	employment status	GCST90043540	Kyphosis	0.4417	0.224	0.0486
Sphingomyelin_42:3_[M+OAc]1- levels	sphingomyelin measurement	GCST90060505	Kyphosis	0.1636	0.083	0.0487
Leisure/social activities: Religious group (UKB data field 6160_3)	social interaction measurement	GCST90044415	Kyphosis	0.0836	0.0425	0.0489
Triacylglycerol_50:1_[M+NH4]1+ levels	triglyceride measurement	GCST90060477	Kyphosis	0.2674	0.1358	0.049
Professional informed about depression (UKB data field 20448)	unipolar depression	GCST90042787	Kyphosis	0.1343	0.0683	0.0492
Serum levels of protein TDO2	blood protein measurement	GCST90090883	Kyphosis	-0.2066	0.105	0.0492
Serum levels of protein IL17RD	interleukin 17 receptor D measurement	GCST90088350	Kyphosis	0.2545	0.1295	0.0493
Free cholesterol levels in IDL	free cholesterol measurement, intermediate density lipoprotein measurement	GCST90092835	Kyphosis	0.1099	0.0561	0.05
Fatty acid(14:1)_[M-H]1- levels	fatty acid measurement	GCST90060097	Kyphosis	-0.3586	0.1831	0.0502
Cholesteryl esters to total lipids ratio in small VLDL	very low density lipoprotein cholesterol measurement, cholesteryl esters:total lipids ratio	GCST90092971	Kyphosis	0.0886	0.0453	0.0507
Serum levels of protein FGF1	fibroblast growth factor 1 measurement	GCST90088414	Kyphosis	0.4116	0.2108	0.0508
Visceral adipose tissue	visceral adipose tissue measurement	GCST003966	Kyphosis	-0.1736	0.0889	0.0509
Cholesteryl ester levels in IDL	cholesteryl ester measurement, intermediate density lipoprotein measurement	GCST90092833	Kyphosis	0.1066	0.0546	0.0509
Frailty index	frailty measurement	GCST90020053	Kyphosis	0.0772	0.0396	0.051
CD64 on CD14+ CD16+ monocyte	blood protein measurement	GCST90002011	Kyphosis	-0.1448	0.0743	0.0512
Serum levels of protein FLT3	blood protein measurement	GCST90088385	Kyphosis	-0.1998	0.1025	0.0512
Phosphatidylcholine (40:8) levels		GCST90024912	Kyphosis	0.2007	0.103	0.0513
Treatment or medication use - garlic product (UKB data field 20003_1140911732)	clinical treatment	GCST90042309	Kyphosis	0.2253	0.1157	0.0514
Phospholipids to total lipids ratio in medium VLDL	very low density lipoprotein cholesterol measurement, phospholipids:total lipids ratio	GCST90092925	Kyphosis	0.0849	0.0436	0.0516
Serum levels of protein PAFAH1B3	blood protein measurement	GCST90086942	Kyphosis	0.2597	0.1335	0.0517
Alkaline phosphatase levels (UKB data field 30610)	alkaline phosphatase measurement	GCST90013991	Kyphosis	0.0492	0.0253	0.0518
Electrocardiography test completion status: Heart rate reached safety level (UKB data field 6020_33)	electrocardiography	GCST90044269	Kyphosis	0.2338	0.1202	0.0518
Cholesteryl esters to total lipids ratio in IDL	cholesteryl esters:total lipids ratio, intermediate density lipoprotein measurement	GCST90092834	Kyphosis	0.0894	0.046	0.0519
Triglycerides to total lipids ratio in very small VLDL	triglycerides:total lipids ratio, very low density lipoprotein cholesterol measurement	GCST90093039	Kyphosis	-0.0767	0.0394	0.0519
Cognitive function - FI4 positional arithmetic - 5 (UKB data field 20171)	cognitive function measurement	GCST90042729	Kyphosis	-0.1513	0.0779	0.052
1,2-dipalmitoyl-gpc (16:0/16:0) levels	metabolite measurement	GCST90026043	Kyphosis	-0.348	0.1792	0.0521
Serum levels of protein LRRC24	blood protein measurement	GCST90090950	Kyphosis	0.2781	0.1432	0.0521
Serum levels of protein PKLR	blood protein measurement	GCST90086607	Kyphosis	-0.2398	0.1236	0.0524
Total lipid levels in large LDL	low density lipoprotein cholesterol measurement, lipid measurement	GCST90092862	Kyphosis	0.1181	0.0609	0.0527
Triacylglycerol (54:4) [NL-18:2] levels	triacylglycerol 54:4 measurement	GCST90025806	Kyphosis	-0.3672	0.1899	0.0531
Cholesterol levels in IDL	total cholesterol measurement, intermediate density lipoprotein measurement	GCST90092831	Kyphosis	0.1058	0.0548	0.0533
Triacylglycerol (54:4) [NL-18:2] levels	triacylglycerol 54:4 measurement	GCST90024567	Kyphosis	-0.5078	0.2629	0.0534
Serum levels of protein KIF22	blood protein measurement	GCST90087193	Kyphosis	-0.4122	0.214	0.054
Sphingomyelin_32:1_[M+OAc]1- levels	sphingomyelin measurement	GCST90060268	Kyphosis	0.3141	0.1631	0.0541
Serum levels of protein ATP1B1	blood protein measurement	GCST90087417	Kyphosis	-0.2237	0.1162	0.0542
Dihexosylceramide (d16:1/24:1) levels	ceramide measurement	GCST90024105	Kyphosis	-0.2842	0.1476	0.0542
Triacylglycerol (54:5) [NL-18:1] levels	triacylglycerol 54:5 measurement	GCST90024568	Kyphosis	-0.1566	0.0814	0.0544
Treatment or medication use - salbutamol (UKB data field 20003_1140881856)	clinical treatment	GCST90042210	Kyphosis	0.129	0.0671	0.0546
Phospholipid levels in very large VLDL	very low density lipoprotein cholesterol measurement, phospholipid measurement	GCST90093024	Kyphosis	-0.0673	0.035	0.0546
Dihexosylceramide (d16:1/24:1) levels	ceramide measurement	GCST90025344	Kyphosis	-0.229	0.1193	0.0549
Cholesterol to total lipids ratio in IDL	cholesterol:total lipids ratio, intermediate density lipoprotein measurement	GCST90092832	Kyphosis	0.0844	0.0441	0.0553
Neutrophil count	neutrophil count	GCST90002353	Kyphosis	-0.3362	0.1754	0.0553
Weight	body weight	GCST90018949	Kyphosis	-0.0587	0.0306	0.0554
Serum levels of protein DYRK3	blood protein measurement	GCST90088671	Kyphosis	-0.2806	0.1466	0.0556
Cholesteryl esters to total lipids ratio in very small VLDL	very low density lipoprotein cholesterol measurement, cholesteryl esters:total lipids ratio	GCST90093031	Kyphosis	0.0748	0.0391	0.0557
FSC-A on myeloid Dendritic Cell	blood protein measurement	GCST90001963	Kyphosis	-0.4165	0.2178	0.0559
Serum levels of protein PRSS27	blood protein measurement	GCST90088465	Kyphosis	-0.2161	0.113	0.0559
Ceramide_40:1_[M-H]1- levels	ceramide measurement	GCST90060198	Kyphosis	0.3661	0.1916	0.056
1-palmitoyl-2-docosahexaenoyl-gpc (16:0/22:6) levels	metabolite measurement	GCST90026053	Kyphosis	-0.2647	0.1387	0.0564
Height	body height	GCST008053	Kyphosis	-0.0927	0.0486	0.0564
Diacylglycerol (16:0_20:4) levels	diglyceride measurement	GCST90025321	Kyphosis	0.3804	0.1995	0.0566
Serum levels of protein SCARA3	blood protein measurement	GCST90087304	Kyphosis	0.3003	0.1576	0.0567
Clinical LDL cholesterol levels	low density lipoprotein cholesterol measurement	GCST90092814	Kyphosis	0.1182	0.0622	0.0572
Job SOC coding: Scientific researchers (UKB data field 22617_2321)	employment status	GCST90043364	Kyphosis	-0.2321	0.122	0.0572
Bone disorder	bone disease	GCST90038652	Kyphosis	0.1216	0.064	0.0573
Triacylglycerol(49:2)_[M+NH4]1+ levels	triglyceride measurement	GCST90060871	Kyphosis	-0.3302	0.1738	0.0574
Lymphocyte counts	lymphocyte count	GCST90002388	Kyphosis	-0.0508	0.0268	0.0576
Serum levels of protein SPARCL1	blood protein measurement	GCST90088700	Kyphosis	0.1199	0.0631	0.0576
Other derangement of joint (PheCode 742.9)	disease	GCST90044599	Kyphosis	-0.2212	0.1165	0.0576
Serum levels of protein UXS1	blood protein measurement	GCST90090085	Kyphosis	0.2721	0.1434	0.0577
Phospholipid levels in large LDL	low density lipoprotein cholesterol measurement, phospholipid measurement	GCST90092864	Kyphosis	0.1145	0.0604	0.0582
Serum alkaline phosphatase levels	alkaline phosphatase measurement	GCST90018942	Kyphosis	0.049	0.0259	0.0585
Worry too long after an embarrassing experience	worry measurement	GCST006946	Kyphosis	0.0758	0.04	0.0585
Ultradistal forearm bone mineral density	bone density	GCST90013422	Kyphosis	-0.2296	0.1214	0.0586
Lactadherin measurement	lactadherin measurement	GCST90019448	Kyphosis	-0.1976	0.1046	0.0589
Serum levels of protein BOC	blood protein measurement	GCST90088664	Kyphosis	0.2088	0.1106	0.059
Serum levels of protein SPON1	blood protein measurement	GCST90088655	Kyphosis	0.1502	0.0796	0.0591
Idiopathic thrombocytopenic purpura	autoimmune thrombocytopenic purpura	GCST90018645	Kyphosis	-0.0325	0.0172	0.0591
Age at first sexual intercourse	age at first sexual intercourse measurement	GCST90000045	Kyphosis	0.0648	0.0343	0.0592
Triglycerides to total lipids ratio in small HDL	triglycerides:total lipids ratio, high density lipoprotein cholesterol measurement	GCST90092955	Kyphosis	-0.0686	0.0363	0.0592
Triacylglycerol(48:2)_[M+NH4]1+ levels	triglyceride measurement	GCST90060852	Kyphosis	-0.2577	0.1366	0.0593
Job coding: scientific researcher, scientific officer, medical research associate, experimental officer (UKB data field 22601_23213026)	employment status	GCST90042972	Kyphosis	-0.2294	0.1217	0.0595
Other and unspecified disc disorder (PheCode 722.9)	disease	GCST90044555	Kyphosis	-0.294	0.1562	0.0598
Cancer	cancer	GCST90086048	Kyphosis	0.2414	0.1284	0.06
Physical activity (Total log acceleration)	physical activity measurement	GCST90061408	Kyphosis	0.0764	0.0406	0.0601
Serum levels of protein RFK	blood protein measurement	GCST90087354	Kyphosis	0.483	0.2572	0.0604
Polyp of corpus uteri (PheCode 622.1)	uterine polyp	GCST90044453	Kyphosis	0.2403	0.1281	0.0606
Serum levels of protein PTS	blood protein measurement	GCST90086903	Kyphosis	-0.5311	0.2832	0.0608
Diacylglycerol (16:0_20:4) levels	diglyceride measurement	GCST90024710	Kyphosis	0.2255	0.1203	0.0608
Cholesterol to total lipids ratio in large VLDL	very low density lipoprotein cholesterol measurement, cholesterol:total lipids ratio	GCST90092869	Kyphosis	0.0825	0.044	0.0609
Used an inhaler for chest within last hour (UKB data field 3090)	clinical treatment	GCST90043723	Kyphosis	-0.1761	0.0941	0.0612
Serum levels of protein KLK8	blood protein measurement	GCST90087625	Kyphosis	0.2303	0.1231	0.0614
Serum levels of protein CD84	blood protein measurement	GCST90090286	Kyphosis	0.3767	0.2014	0.0614
Sphingomyelin_36:2_[M+OAc]1- levels	sphingomyelin measurement	GCST90060357	Kyphosis	0.6335	0.3388	0.0615
HDL cholesterol	high density lipoprotein cholesterol measurement	GCST90018956	Kyphosis	0.0367	0.0197	0.0618
Renin levels	renin measurement	GCST90012038	Kyphosis	0.1331	0.0713	0.062
Free cholesterol to total lipids ratio in very small VLDL	very low density lipoprotein cholesterol measurement, free cholesterol:total lipids ratio	GCST90093033	Kyphosis	0.1042	0.0559	0.0622
Serum levels of protein PIP4K2A	blood protein measurement	GCST90087163	Kyphosis	0.2715	0.1456	0.0622
Triacylglycerol_50:0_[M+NH4]1+ levels	triglyceride measurement	GCST90060484	Kyphosis	0.2888	0.1549	0.0623
Johnsonella ignava abundance in stool	gut microbiome measurement	GCST90032438	Kyphosis	0.0295	0.0158	0.0624
Visceral adipose tissue/subcutaneous adipose tissue ratio adjusted for BMI	body mass index, visceral:subcutaneous adipose tissue ratio	GCST006553	Kyphosis	-0.1877	0.1008	0.0625
Qualifications: O levels/GCSEs or equivalent (UKB data field 6138_3)	educational attainment	GCST90044294	Kyphosis	0.0609	0.0327	0.0626
Type 2 diabetes (adjusted for BMI)	type 2 diabetes mellitus	GCST90093110	Kyphosis	-0.1958	0.1052	0.0628
Serum levels of protein IL19	interleukin 9 measurement	GCST90088196	Kyphosis	0.2961	0.1592	0.0629
Serum levels of protein NUDT12	blood protein measurement	GCST90087676	Kyphosis	-0.2711	0.1458	0.0631
Triacylglycerol_58:7_[M+NH4]1+ levels	triglyceride measurement	GCST90060564	Kyphosis	0.2919	0.1573	0.0636
Red cell distribution width	red blood cell distribution width	GCST90002368	Kyphosis	0.3539	0.1908	0.0637
Type 2 diabetes	type 2 diabetes mellitus	GCST010118	Kyphosis	-0.0673	0.0364	0.0646
Job SOC coding: Physicists, geologists and meteorologists (UKB data field 22617_2113)	employment status	GCST90043338	Kyphosis	-0.2019	0.1093	0.0647
Ratio of monounsaturated fatty acids to total fatty acids	fatty acid measurement	GCST90092929	Kyphosis	-0.0641	0.0347	0.065
Bladder cancer	urinary bladder carcinoma	GCST90011817	Kyphosis	0.2403	0.1302	0.065
Alkylphosphatidylcholine (O-34:4) levels	phosphatidylcholine measurement	GCST90024314	Kyphosis	0.4886	0.2649	0.0651
Cholesteryl ester levels in medium VLDL	cholesteryl ester measurement, very low density lipoprotein cholesterol measurement	GCST90092918	Kyphosis	0.11	0.0596	0.0651
Triacylglycerol(51:1)_[M+NH4]1+ levels	triglyceride measurement	GCST90060919	Kyphosis	-0.4568	0.2478	0.0652
Phosphatidylcholine-O_18:1_[M+OAc]1-/Phosphatidylcholine-P_18:0_[M+OAc]1-/Lysophosphatidylserine_22:0_[M-H]1- levels	phosphatidylcholine measurement	GCST90060182	Kyphosis	0.2449	0.133	0.0655
Ischemic stroke (large artery atherosclerosis)	large artery stroke	GCST006907	Kyphosis	0.274	0.1489	0.0657
HDL cholesterol	high density lipoprotein cholesterol measurement	GCST000755	Kyphosis	0.0711	0.0387	0.0661
Treatment or medication use - evening primrose oil (UKB data field 20003_1140916682)	clinical treatment	GCST90042318	Kyphosis	0.2883	0.1569	0.0662
Alcohol consumed (UKB data field 100580)	alcohol drinking	GCST90041731	Kyphosis	-0.1532	0.0834	0.0663
Left-handedness	handedness	GCST90013421	Kyphosis	-0.0965	0.0526	0.0666
Triacylglycerol (50:0) [NL-18:0] levels		GCST90025779	Kyphosis	0.3112	0.1697	0.0667
Benign neoplasm of colon (PheCode 208)	benign neoplasm	GCST90042860	Kyphosis	0.114	0.0622	0.0667
Anti-measles virus IgG seropositivity	Measles virus seropositivity	GCST006340	Kyphosis	-0.1966	0.1073	0.0668
LDL cholesterol levels	low density lipoprotein cholesterol measurement	GCST90092883	Kyphosis	0.1135	0.062	0.0669
Serum levels of protein EFCAB14	blood protein measurement	GCST90090731	Kyphosis	-0.459	0.2507	0.0671
Sphingomyelin(36:0)_[M+OAc]1- levels	sphingomyelin measurement	GCST90060789	Kyphosis	0.386	0.211	0.0673
CD86 on CD62L+ myeloid Dendritic Cell	blood protein measurement	GCST90001904	Kyphosis	-0.2979	0.1628	0.0673
Beer or cider consumption	alcohol consumption measurement	GCST90096902	Kyphosis	-0.0806	0.0441	0.0674
Lymphocyte counts	lymphocyte count	GCST004627	Kyphosis	-0.0615	0.0337	0.068
Treatment or medication use - premarin 625micrograms tablet (UKB data field 20003_1140868408)	clinical treatment	GCST90042053	Kyphosis	-0.3329	0.183	0.0688
Sphingomyelin levels	sphingomyelin measurement	GCST90092982	Kyphosis	0.0978	0.0537	0.0689
2-o-methylascorbic acid levels	metabolite measurement	GCST90026312	Kyphosis	-0.3553	0.1954	0.0689
Phosphatidylcholine-O_36:5_[M+OAc]1-/Phosphatidylcholine-P_36:4_[M+OAc]1-/Phosphatidylserine-O_40:4_[M-H]1- levels	phosphatidylcholine measurement	GCST90060429	Kyphosis	0.564	0.3108	0.0696
Serum levels of protein EGFR	epidermal growth factor receptor measurement	GCST90089002	Kyphosis	-0.3964	0.2187	0.0698
Chronic obstructive pulmonary disease x current smoker interaction (main effect)	chronic obstructive pulmonary disease	GCST90016591	Kyphosis	0.0691	0.0382	0.07
SLAM family member 7 levels	blood protein measurement	GCST90010171	Kyphosis	-0.025	0.0138	0.07
Serum levels of protein CAMK1D	blood protein measurement	GCST90088374	Kyphosis	-0.2404	0.1327	0.0701
Cellulitis and abscess of leg, except foot (PheCode 681.5)	cellulitis	GCST90044498	Kyphosis	0.129	0.0712	0.0701
Cellulitis and abscess of arm/hand (PheCode 681.3)	cellulitis	GCST90044497	Kyphosis	0.129	0.0712	0.0701
Cellulitis and abscess of foot, toe (PheCode 681.6)	cellulitis	GCST90044499	Kyphosis	0.129	0.0712	0.0701
Serum levels of protein GLO1	blood protein measurement	GCST90090884	Kyphosis	0.2062	0.1139	0.0702
Serum levels of protein SERAC1	blood protein measurement	GCST90090428	Kyphosis	-0.2978	0.1645	0.0703
Visceral adipose tissue/subcutaneous adipose tissue ratio adjusted for BMI	body mass index, visceral:subcutaneous adipose tissue ratio	GCST006554	Kyphosis	-0.2011	0.1112	0.0705
Total esterified cholesterol levels	esterified cholesterol measurement	GCST90092986	Kyphosis	0.0977	0.0541	0.0707
Attempted fluid intelligence (FI) test. (UKB data field 4924)	health study participation	GCST90044070	Kyphosis	-0.274	0.1519	0.0712
Serum levels of protein GHRL	blood protein measurement	GCST90090544	Kyphosis	-0.1896	0.1051	0.0713
TestASV_39 (Bacteroides) prevalence	gut microbiome measurement	GCST90011714	Kyphosis	-0.2865	0.1589	0.0714
Serum levels of protein BAG3	blood protein measurement	GCST90086220	Kyphosis	-0.2626	0.1457	0.0715
Cotinine and 3'-hydroxycotinine levels in current smokers	cotinine measurement, trans-3-hydroxycotinine measurement	GCST009970	Kyphosis	0.1737	0.0964	0.0716
Phospholipid levels in LDL	low density lipoprotein cholesterol measurement, phospholipid measurement	GCST90092888	Kyphosis	0.1088	0.0605	0.0719
Serum levels of protein IGSF3	blood protein measurement	GCST90090783	Kyphosis	0.3862	0.2147	0.072
Dokdonella abundance in stool	gut microbiome measurement	GCST90032346	Kyphosis	-0.3595	0.1998	0.072
Acylcarnitine (18:1) levels	acylcarnitine measurement	GCST90025232	Kyphosis	-0.2038	0.1133	0.072
Ankylosing spondylitis	ankylosing spondylitis	GCST005529	Kyphosis	0.2942	0.1637	0.0723
Phosphatidylglycerol (36:2) levels	glycerophospholipid measurement	GCST90025064	Kyphosis	0.204	0.1135	0.0723
Cholesteryl ester levels in very large HDL	cholesteryl ester measurement, high density lipoprotein cholesterol measurement	GCST90093006	Kyphosis	0.0636	0.0354	0.0723
Osteoporosis	osteoporosis	GCST90038656	Kyphosis	0.1223	0.068	0.0723
Phosphatidylcholine (18:2_20:5) levels	phosphatidylcholine measurement	GCST90024888	Kyphosis	0.2443	0.136	0.0724
Phospholipid levels in IDL	phospholipid measurement, intermediate density lipoprotein measurement	GCST90092839	Kyphosis	0.0972	0.0541	0.0725
Total lipid levels in IDL	lipid measurement, intermediate density lipoprotein measurement	GCST90092837	Kyphosis	0.1015	0.0565	0.0726
Chronic obstructive pulmonary disease in non-current smokers	chronic obstructive pulmonary disease	GCST90016594	Kyphosis	0.0687	0.0383	0.0726
Triglyceride levels in medium HDL	triglyceride measurement, high density lipoprotein cholesterol measurement	GCST90092902	Kyphosis	-0.0707	0.0394	0.0728
Worry too long after embarrassment (UKB data field 2000)	worry measurement	GCST90041884	Kyphosis	0.0654	0.0364	0.0728
Treatment or medication use - desmopressin (UKB data field 20003_1140868816)	clinical treatment	GCST90042066	Kyphosis	0.1234	0.0688	0.0729
Serum levels of protein NSFL1C	blood protein measurement	GCST90088641	Kyphosis	0.3183	0.1775	0.073
Tachycardia, not otherwise specified (PheCode 427.7)	Tachycardia	GCST90043982	Kyphosis	0.3017	0.1685	0.0733
Hemoglobin A1c levels	hemoglobin A1 measurement	GCST90018738	Kyphosis	-0.1133	0.0633	0.0735
Hemoglobin	hemoglobin measurement	GCST90002384	Kyphosis	-0.0462	0.0259	0.0739
Phosphatidylcholine-O_34:2_[M+OAc]1-/Phosphatidylcholine-P_34:1_[M+OAc]1-/Phosphatidylserine-O_38:1_[M-H]1- levels	phosphatidylcholine measurement	GCST90060389	Kyphosis	0.2744	0.1536	0.074
Triacylglycerol(50:0)_[M+NH4]1+ levels	triglyceride measurement	GCST90060900	Kyphosis	-0.2991	0.1677	0.0745
Serum levels of protein YWHAB	blood protein measurement	GCST90086966	Kyphosis	-0.2945	0.1653	0.0748
Serum levels of protein CTRL	blood protein measurement	GCST90090567	Kyphosis	-0.3212	0.1804	0.0751
Serum levels of protein RPS27A	blood protein measurement	GCST90088705	Kyphosis	0.249	0.14	0.0753
Illnesses of father: Parkinson's disease (UKB data field 20107_11)	family history, Parkinson disease	GCST90042668	Kyphosis	-0.1735	0.0975	0.0753
Serum levels of protein HTRA2	serine protease HTRA2, mitochondrial measurement	GCST90088311	Kyphosis	0.2293	0.129	0.0755
Fatty acid(22:4)_[M-H]1- levels	fatty acid measurement	GCST90060585	Kyphosis	-0.2444	0.1377	0.0758
COVID-19 (hospitalized vs population) RELEASE 5	COVID-19	GCST011084	Kyphosis	-0.1568	0.0884	0.0761
Serum levels of protein CA11	blood protein measurement	GCST90090344	Kyphosis	0.2487	0.1403	0.0762
Gut microbiota abundance (k_Bacteria.p_Bacteroidetes.c_Bacteroidia.o_Bacteroidales.f_Bacteroidaceae.g_Bacteroides.s_Bacteroides_coprocola)	gut microbiome measurement	GCST90027823	Kyphosis	0.455	0.2568	0.0765
Triacylglycerol (52:1) [NL-18:0] levels	triacylglycerol 52:1 measurement	GCST90025794	Kyphosis	0.2525	0.1426	0.0766
Menarche (age at onset)	age at menarche	GCST90029036	Kyphosis	-0.0534	0.0302	0.077
Treatment or medication use - tolterodine l-tartrate (UKB data field 20003_1141162764)	clinical treatment	GCST90042414	Kyphosis	0.2927	0.1656	0.077
Coffee type: Ground coffee (include espresso, filter etc) (UKB data field 1508_3)	diet measurement	GCST90041803	Kyphosis	-0.0729	0.0413	0.0776
Spirits consumption	alcohol consumption measurement	GCST90096925	Kyphosis	-0.078	0.0442	0.0779
Serum levels of protein LRIT2	blood protein measurement	GCST90086864	Kyphosis	-0.155	0.088	0.0782
Phosphatidylethanolamine_38:5_[M-H]1- levels	phosphatidylethanolamine measurement	GCST90060313	Kyphosis	0.2847	0.1618	0.0784
Serum levels of protein FSTL5	blood protein measurement	GCST90089659	Kyphosis	-0.5036	0.2862	0.0784
Serum levels of protein PIAS4	blood protein measurement	GCST90086232	Kyphosis	-0.2024	0.1151	0.0786
Triacylglycerol(46:0)_[M+NH4]1+ levels	triglyceride measurement	GCST90060802	Kyphosis	-0.4155	0.2363	0.0786
Poisoning by psychotropic agents (PheCode 969)	poisoning	GCST90044689	Kyphosis	0.1483	0.0843	0.0786
Phosphatidylcholine_40:4_[M+OAc]1-/Phosphatidylserine_44:3_[M-H]1- levels	phosphatidylcholine measurement	GCST90060537	Kyphosis	0.272	0.1548	0.0788
Serum levels of protein ACHE	blood protein measurement	GCST90086526	Kyphosis	0.2159	0.1228	0.0788
Total body bone mineral density (age 30-45)	bone density	GCST005346	Kyphosis	-0.1285	0.0732	0.0791
Triglyceride levels (UKB data field 30870)	triglyceride measurement	GCST90014014	Kyphosis	-0.051	0.029	0.0791
Resistin levels	resistin measurement	GCST90012034	Kyphosis	0.1748	0.0995	0.0791
Physical activity	physical activity measurement	GCST90093323	Kyphosis	0.1168	0.0665	0.0792
Serum levels of protein OMD	blood protein measurement	GCST90089171	Kyphosis	0.1654	0.0943	0.0793
Neuralgia, neuritis, and radiculitis, not otherwise specified (PheCode 766)	peripheral neuropathy	GCST90044616	Kyphosis	-0.384	0.2189	0.0794
Job coding: higher education teaching professional, university lecturer/professor (including college/university head/vice chancellor) (UKB data field 22601_23113399)	employment status	GCST90042962	Kyphosis	0.1994	0.1138	0.0796
Periodontal disease	periodontitis	GCST90018897	Kyphosis	0.0327	0.0186	0.0796
Serum levels of protein ANGPTL3	blood protein measurement	GCST90086252	Kyphosis	0.3403	0.1941	0.0797
Diacylglycerol (18:1_18:1) levels	diglyceride measurement	GCST90024089	Kyphosis	-0.2882	0.1644	0.0797
Serum levels of protein HERC4	blood protein measurement	GCST90089883	Kyphosis	-0.2035	0.1162	0.0798
Phosphatidylglycerol (36:2) levels	glycerophospholipid measurement	GCST90025691	Kyphosis	0.2926	0.167	0.0798
Serum levels of protein HERC5	blood protein measurement	GCST90087312	Kyphosis	-0.2573	0.1469	0.0799
Red blood cell count	red blood cell density measurement	GCST90002362	Kyphosis	0.278	0.1588	0.08
Cholesterol levels in very large HDL	total cholesterol measurement, high density lipoprotein cholesterol measurement	GCST90093004	Kyphosis	0.0621	0.0355	0.0802
Job coding: coal worker or miner (surface or underground) (UKB data field 22601_81222848)	employment status	GCST90043202	Kyphosis	0.4666	0.2669	0.0804
Free cholesterol levels in very large VLDL	free cholesterol measurement, very low density lipoprotein cholesterol measurement	GCST90093020	Kyphosis	-0.0614	0.0352	0.0807
Serum levels of protein MSTN	blood protein measurement	GCST90087875	Kyphosis	-0.2408	0.1381	0.0812
Cognitive function - FI5 family relationship calculation - aunt (UKB data field 20173)	cognitive function measurement	GCST90042730	Kyphosis	0.1424	0.0817	0.0812
Diacylglycerol (16:0_22:6) levels	diglyceride measurement	GCST90025323	Kyphosis	0.3653	0.2097	0.0814
Serum levels of protein FXYD5	blood protein measurement	GCST90086373	Kyphosis	-0.2764	0.1588	0.0817
Phospholipid levels in small LDL	low density lipoprotein cholesterol measurement, phospholipid measurement	GCST90092964	Kyphosis	0.1096	0.063	0.0818
Sleep change (UKB data field 20532)	sleep measurement	GCST90042814	Kyphosis	0.0426	0.0245	0.082
Phospholipids to total lipids ratio in small HDL	phospholipids:total lipids ratio, high density lipoprotein cholesterol measurement	GCST90092953	Kyphosis	-0.1008	0.058	0.082
Serum levels of protein NRG2	blood protein measurement	GCST90090020	Kyphosis	0.3494	0.2012	0.0824
Secondary malignancy of lymph nodes (PheCode 198.1)	lymph node neoplasm	GCST90041872	Kyphosis	0.2691	0.155	0.0826
Total lipid levels in LDL	low density lipoprotein cholesterol measurement, lipid measurement	GCST90092886	Kyphosis	0.1041	0.06	0.0827
Medication use (opioids)	Opioid use measurement	GCST90018994	Kyphosis	-0.0818	0.0472	0.083
Reason for glasses/contact lenses: For a 'squint' or 'turn' in an eye since childhood (called 'strabismus') (UKB data field 6147_5)	Strabismus	GCST90044330	Kyphosis	0.1755	0.1012	0.0831
Lung cancer	lung carcinoma	GCST90011812	Kyphosis	-0.2055	0.1186	0.0832
Serum levels of protein GZMB	blood protein measurement	GCST90088591	Kyphosis	0.2908	0.1679	0.0833
Serum levels of protein ANGPTL3	blood protein measurement	GCST90086249	Kyphosis	0.2303	0.1331	0.0836
Heart failure, not otherwise specified (PheCode 428.2)	heart failure	GCST90043986	Kyphosis	0.274	0.1586	0.084
Monohexosylceramide (d18:1/16:0) levels	ceramide measurement	GCST90024743	Kyphosis	-0.2269	0.1313	0.0841
Triglycerides to total lipids ratio in very large HDL	triglycerides:total lipids ratio, high density lipoprotein cholesterol measurement	GCST90093015	Kyphosis	-0.0588	0.0341	0.0842
Job SOC coding: Chemical engineers (UKB data field 22617_2125)	employment status	GCST90043343	Kyphosis	0.1882	0.109	0.0843
Monocyte chemoattractant protein-1 levels	monocyte chemotactic protein 1 measurement	GCST90012007	Kyphosis	0.1487	0.0862	0.0846
Triacylglycerol(50:1)_[M+NH4]1+ levels	triglyceride measurement	GCST90060897	Kyphosis	-0.3694	0.2142	0.0846
Triacylglycerol_48:1_[M+NH4]1+ levels	triglyceride measurement	GCST90060424	Kyphosis	0.2407	0.1396	0.0847
Triglyceride levels	triglyceride measurement	GCST90025957	Kyphosis	-0.0573	0.0332	0.0849
Treatment or medication use - angitil sr 90 m/r capsule (UKB data field 20003_1140917428)	clinical treatment	GCST90042323	Kyphosis	-0.4263	0.2477	0.0853
Mean corpuscular volume (UKB data field 30040)	mean corpuscular volume	GCST90013979	Kyphosis	-0.044	0.0256	0.0855
Serum levels of protein MOB1A	blood protein measurement	GCST90086974	Kyphosis	-0.4589	0.2669	0.0855
Phosphatidylcholine (38:5) (b) levels	phosphatidylcholine 38:5 measurement	GCST90024906	Kyphosis	0.2579	0.15	0.0856
Triacylglycerol (54:5) [NL-18:1] levels	triacylglycerol 54:5 measurement	GCST90025807	Kyphosis	-0.128	0.0745	0.0858
Phosphatidylcholine (16:0_20:5) levels	phosphatidylcholine measurement	GCST90024864	Kyphosis	0.2805	0.1635	0.0862
Total cholesterol levels	total cholesterol measurement	GCST90092985	Kyphosis	0.0936	0.0545	0.0862
Serum levels of protein SNX1	blood protein measurement	GCST90089589	Kyphosis	-0.0296	0.0173	0.0864
Allergic conjunctivitis	conjunctivitis	GCST90018791	Kyphosis	0.3773	0.2203	0.0868
Phosphatidylcholine (38:2) levels	phosphatidylcholine 38:2 measurement	GCST90024903	Kyphosis	0.2153	0.1258	0.087
Monocyte chemoattractant protein-1 levels	monocyte chemotactic protein 1 measurement	GCST90000483	Kyphosis	0.2833	0.1656	0.0871
Phosphatidylcholine_34:3_[M+H]1+/Phosphatidylethanolamine_37:3_[M+H]1+/Phosphatidate_39:4_[M+NH4]1+ levels	phosphatidylcholine measurement	GCST90060298	Kyphosis	-0.2991	0.175	0.0873
Acylcarnitine (18:1) levels	acylcarnitine measurement	GCST90023993	Kyphosis	-0.1964	0.115	0.0875
Degeneration of intervertebral disc (PheCode 722.6)	Intervertebral disc degeneration	GCST90044553	Kyphosis	-0.1645	0.0965	0.088
Body fat percentage (UKB data field 23099)	body fat percentage	GCST90013975	Kyphosis	0.0502	0.0294	0.0881
Serum levels of protein STK17B	blood protein measurement	GCST90088978	Kyphosis	-0.1942	0.114	0.0884
Degree of unsaturation	fatty acid measurement	GCST90092994	Kyphosis	0.076	0.0446	0.0884
Esophageal adenocarcinoma	esophageal adenocarcinoma	GCST003739	Kyphosis	0.1184	0.0695	0.0888
Ethylmalonate levels	metabolite measurement	GCST90026158	Kyphosis	-0.3856	0.2266	0.0888
Mean corpuscular hemoglobin	mean corpuscular hemoglobin	GCST90028995	Kyphosis	-0.0449	0.0264	0.089
Triacylglycerol (50:2) [NL-18:0] levels	triacylglycerol 50:2 measurement	GCST90025782	Kyphosis	0.3479	0.2047	0.0893
Serum uric acid levels	uric acid measurement	GCST90018757	Kyphosis	0.0719	0.0423	0.0893
Depression (Firth correction)	unipolar depression	GCST90013878	Kyphosis	0.0909	0.0535	0.0894
Triacylglycerol (51:0) [NL-16:0] levels		GCST90025789	Kyphosis	0.3233	0.1905	0.0896
Depression (SPA correction)	unipolar depression	GCST90013928	Kyphosis	0.0909	0.0535	0.0897
Serum levels of protein NEO1	blood protein measurement	GCST90090371	Kyphosis	0.2804	0.1655	0.0902
Triglycerides to total lipids ratio in large HDL	triglycerides:total lipids ratio, high density lipoprotein cholesterol measurement	GCST90092855	Kyphosis	-0.0391	0.0231	0.0905
Ceramide_41:1_[M-H]1- levels	diglyceride measurement	GCST90060207	Kyphosis	0.3644	0.2156	0.0909
Tumor necrosis factor ligand superfamily member 14 levels	tumor necrosis factor ligand superfamily member 14 measurement	GCST90000501	Kyphosis	0.2644	0.1565	0.091
Diacylglycerol(34:0)_[M+H-H2O]1+ levels	diacylglycerol 34:0 measurement	GCST90060608	Kyphosis	-0.4069	0.2407	0.091
Serum levels of protein MAN2B2	blood protein measurement	GCST90090583	Kyphosis	-0.1482	0.0878	0.0912
How are people in household related to participant: Other unrelated (UKB data field 6141_8)	social environment measurement	GCST90044313	Kyphosis	0.206	0.122	0.0913
Job coding: other assembler, routine operative (UKB data field 22601_81392812)	employment status	GCST90043216	Kyphosis	0.2691	0.1594	0.0914
Pericardial adipose tissue adjusted for height and weight	pericardial adipose tissue measurement, body weight, body height	GCST006543	Kyphosis	-0.2053	0.1217	0.0914
Number of things worried about during worst period of anxiety - One thing (UKB data field 20543)	worry measurement	GCST90042826	Kyphosis	-0.2473	0.1469	0.0924
Gut microbiota abundance (order Lactobacillales id.1800)	gut microbiome measurement	GCST90017101	Kyphosis	0.0577	0.0343	0.0925
Job SOC coding: Higher education teaching professionals (UKB data field 22617_2311)	employment status	GCST90043356	Kyphosis	0.1743	0.1036	0.0925
Triacylglycerol (54:6) [NL-18:2] levels	triacylglycerol 54:6 measurement	GCST90024569	Kyphosis	-0.1665	0.0991	0.0929
Medication use (antihistamines for systemic use)	Antihistamine use measurement	GCST90018781	Kyphosis	-0.1518	0.0903	0.093
Neuroblastoma (11q deletion)	neuroblastoma	GCST004883	Kyphosis	-0.3906	0.2326	0.093
Cholesteryl ester levels in LDL	cholesteryl ester measurement, low density lipoprotein cholesterol measurement	GCST90092884	Kyphosis	0.098	0.0583	0.0931
Serum levels of protein CDC42BPB	blood protein measurement	GCST90088468	Kyphosis	-0.1821	0.1085	0.0934
Job coding: officer in armed forces (UKB data field 22601_11713433)	employment status	GCST90042912	Kyphosis	-0.2389	0.1425	0.0937
Types of transport used (excluding work): Car/motor vehicle (UKB data field 6162_1)	physical activity measurement	GCST90044418	Kyphosis	-0.0846	0.0505	0.0938
Serum levels of protein SPINK9	blood protein measurement	GCST90090008	Kyphosis	0.1728	0.1033	0.0944
Treatment or medication use - metoclopramide (UKB data field 20003_1140879494)	clinical treatment	GCST90042179	Kyphosis	0.2523	0.1509	0.0945
Serum levels of protein IL1R2	blood protein measurement	GCST90087809	Kyphosis	0.1627	0.0974	0.0947
Sphingomyelin(42:2)_[M+H]1+ levels	sphingomyelin measurement	GCST90060835	Kyphosis	0.1626	0.0974	0.0951
Added salt consumption	diet measurement	GCST90096924	Kyphosis	-0.0564	0.0338	0.0952
Lysophosphatidylcholine (18:0) [sn1] levels	lysophosphatidylcholine 18:0 measurement	GCST90025389	Kyphosis	0.2241	0.1343	0.0952
CD4 on HLA DR+ CD4+ T cell	blood protein measurement	GCST90001959	Kyphosis	-0.3252	0.195	0.0953
Gut bacterial pathway abundance (PWY0.781..aspartate.superpathway)	gut microbiome measurement	GCST90027526	Kyphosis	-0.272	0.1632	0.0955
Sphingomyelin_40:2_[M+OAc]1- levels	sphingomyelin measurement	GCST90060464	Kyphosis	0.5028	0.3018	0.0957
Serum levels of protein UBE2G2	blood protein measurement	GCST90090549	Kyphosis	-0.25	0.1501	0.0959
ADHD vs Tourette's syndrome and other tic disorders (ordinary least squares (OLS))	attention deficit hyperactivity disorder, Tourette syndrome	GCST90016598	Kyphosis	-0.1146	0.0688	0.0959
HVEM on Terminally Differentiated CD4+ T cell	blood protein measurement	GCST90001879	Kyphosis	-0.3551	0.2134	0.0961
Lymphocyte counts	lymphocyte count	GCST90018742	Kyphosis	-0.0605	0.0364	0.0962
Job coding: medical secretary (UKB data field 22601_42113298)	employment status	GCST90043108	Kyphosis	-0.326	0.196	0.0962
Serum levels of protein NEURL1	blood protein measurement	GCST90087556	Kyphosis	-0.2214	0.1331	0.0962
Other complications of the puerperium NEC (PheCode 674)	female reproductive system disease	GCST90044494	Kyphosis	0.3886	0.2338	0.0966
Sphingomyelin(41:2)_[M+H]1- levels	sphingomyelin measurement	GCST90060803	Kyphosis	0.2339	0.1408	0.0968
Visceral adipose tissue/subcutaneous adipose tissue ratio	visceral:subcutaneous adipose tissue ratio	GCST006552	Kyphosis	-0.1691	0.1018	0.0968
Cancer code, self-reported: small intestine/small bowel cancer (UKB data field 20001_1019)	small intestine carcinoma	GCST90041893	Kyphosis	0.3734	0.2252	0.0973
Alkenylphosphatidylethanolamine (P-15:0/22:6) (b) levels	phosphatidylethanolamine measurement	GCST90025636	Kyphosis	0.1236	0.0745	0.0973
Cholesteryl ester(20:4)_[M+NH4]1+ levels	cholesteryl ester 20:4 measurement	GCST90060649	Kyphosis	0.1548	0.0934	0.0975
Serum levels of protein ARFIP1	blood protein measurement	GCST90087474	Kyphosis	-0.3595	0.217	0.0976
Pericardial fat	pericardial adipose tissue measurement	GCST006545	Kyphosis	-0.2184	0.1319	0.0977
Alkenylphosphatidylethanolamine (P-16:0/22:5) (n6) levels	phosphatidylethanolamine measurement	GCST90025021	Kyphosis	0.1764	0.1065	0.0978
Serum levels of protein PCDH9	blood protein measurement	GCST90086340	Kyphosis	0.0795	0.048	0.0978
Chronic sinusitis	chronic rhinosinusitis	GCST90018823	Kyphosis	0.1519	0.0917	0.0978
Treatment or medication use - risedronate sodium (UKB data field 20003_1141175684)	clinical treatment	GCST90042477	Kyphosis	0.2143	0.1296	0.0981
Serum levels of protein CD34	blood protein measurement	GCST90086663	Kyphosis	-0.2257	0.1365	0.0982
Phosphatidylcholine_36:5_[M+OAc]1-/Phosphatidylserine_40:4_[M-H]1- levels	phosphatidylcholine measurement	GCST90060456	Kyphosis	0.2762	0.1671	0.0984
Job coding: civil engineer (UKB data field 22601_21212592)	employment status	GCST90042938	Kyphosis	-0.2075	0.1256	0.0985
Serum levels of protein TNFRSF11B	blood protein measurement	GCST90090115	Kyphosis	0.149	0.0902	0.0985
Serum levels of protein HTR6	blood protein measurement	GCST90087527	Kyphosis	-0.1791	0.1084	0.0985
Heart failure	heart failure	GCST009541	Kyphosis	0.0919	0.0557	0.0988
Serum levels of protein S100A9	blood protein measurement	GCST90089850	Kyphosis	-0.3737	0.2264	0.0988
Sphingomyelin (d18:1/24:1, d18:2/24:0) levels	sphingomyelin measurement	GCST90026023	Kyphosis	-0.2935	0.1778	0.0989
Fatty acid(17:1)_[M-H]1- levels	fatty acid measurement	GCST90060573	Kyphosis	-0.2878	0.1746	0.0991
1-stearoyl-2-arachidonoyl-gpc (18:0/20:4) levels	metabolite measurement	GCST90026060	Kyphosis	-0.3478	0.2109	0.0992
Serum levels of protein SUMF1	blood protein measurement	GCST90089585	Kyphosis	-0.2179	0.1322	0.0994
Physical activity	physical activity measurement	GCST90093322	Kyphosis	0.0769	0.0467	0.0995
Serum levels of protein ATP5J2	blood protein measurement	GCST90086783	Kyphosis	-0.2099	0.1275	0.0996
Hemoglobin	hemoglobin measurement	GCST90018957	Kyphosis	-0.0489	0.0297	0.0997
Handedness (chirality/laterality): Use both right and left hands equally (UKB data field 1707_3)	functional laterality	GCST90041828	Kyphosis	0.1407	0.0855	0.1
Inter-alpha-trypsin inhibitor heavy chain H4 measurement	blood protein measurement	GCST90019450	Kyphosis	0.2445	0.1488	0.1004
Total testosterone levels	testosterone measurement	GCST90012112	Kyphosis	-0.0517	0.0315	0.1004
Diacylglycerol(30:1)_[M+H-H2O]1+ levels	diacylglycerol 30:1 measurement	GCST90060597	Kyphosis	-0.2299	0.14	0.1005
Serum levels of protein RB1	blood protein measurement	GCST90088880	Kyphosis	-0.1814	0.1106	0.1009
Protein-glutamine gamma-glutamyltransferase 2 levels	blood protein measurement	GCST90010177	Kyphosis	0.1893	0.1154	0.101
Lysophosphatidylethanolamine_20:1_[M-H]1- levels	lysophosphatidylethanolamine measurement	GCST90060154	Kyphosis	0.3593	0.2192	0.1012
Triacylglycerol(49:3)_[M+NH4]1+ levels	triglyceride measurement	GCST90060866	Kyphosis	-0.2311	0.1412	0.1017
Triacylglycerol (52:3) [NL-16:1] levels	triacylglycerol 52:3 measurement	GCST90024557	Kyphosis	-0.2737	0.1673	0.1017
Serum levels of protein CCL8	blood protein measurement	GCST90088070	Kyphosis	0.2019	0.1239	0.1032
Phospholipid levels in large VLDL	very low density lipoprotein cholesterol measurement, phospholipid measurement	GCST90092876	Kyphosis	-0.0569	0.0349	0.1033
Fasting blood glucose	fasting blood glucose measurement	GCST000568	Kyphosis	-0.1278	0.0785	0.1034
Phosphatidylcholine-O(39:2)_[M+H]1+/Phosphatidylethanolamine-P(39:1)_[M+H]1+ levels	phosphatidylcholine measurement	GCST90060839	Kyphosis	0.1591	0.0977	0.1035
Serum levels of protein IL5	interleukin 5 measurement	GCST90088504	Kyphosis	-0.1492	0.0917	0.1037
Serum levels of protein KIN	kin of IRRE-like protein 3 measurement	GCST90087896	Kyphosis	0.3132	0.1927	0.1042
GM3 ganglioside (d18:1/22:0) levels		GCST90025339	Kyphosis	-0.1957	0.1205	0.1043
Serum levels of protein COX4I2	blood protein measurement	GCST90089875	Kyphosis	-0.3316	0.2043	0.1045
Dihexosylceramide (d18:1/18:0) levels	ceramide measurement	GCST90024107	Kyphosis	-0.2354	0.1451	0.1049
Memory performance	memory performance	GCST003497	Kyphosis	0.1087	0.067	0.1049
Cholesteryl ester_18:2_[M+NH4]1+ levels	cholesteryl ester 18:2 measurement	GCST90060220	Kyphosis	-0.2242	0.1383	0.105
Serum levels of protein CLPSL2	blood protein measurement	GCST90089818	Kyphosis	-0.2591	0.16	0.1052
Serum levels of protein IL22RA2	interleukin-22 receptor subunit alpha-2 measurement	GCST90090699	Kyphosis	-0.2474	0.1527	0.1053
Vitamin and/or mineral supplement use: Vitamin B6 (UKB data field 20084_476)	vitamin supplement exposure measurement	GCST90042593	Kyphosis	0.24	0.1482	0.1054
Psoriasis vulgaris	psoriasis vulgaris	GCST90018907	Kyphosis	0.1103	0.0681	0.1055
Cancer code, self-reported: basal cell carcinoma (UKB data field 20001_1061)	basal cell carcinoma	GCST90041916	Kyphosis	0.1067	0.0659	0.1055
Workplace very dusty: PHESANT recoding (UKB data field 22609_1)	environmental exposure measurement	GCST90043273	Kyphosis	-0.1199	0.0741	0.1055
Type of fat/oil used in cooking: Olive oil (UKB data field 20090_353)	fat intake measurement	GCST90042618	Kyphosis	0.0905	0.056	0.1059
Serum levels of protein PXYLP1	blood protein measurement	GCST90089277	Kyphosis	-0.1782	0.1102	0.106
Moderate to vigorous physical activity duration	physical activity measurement	GCST90061422	Kyphosis	0.0722	0.0447	0.1064
Total bilirubin levels	bilirubin measurement	GCST90018753	Kyphosis	0.119	0.0737	0.1065
Diseases of white blood cells (PheCode 288)	Functional neutrophil defect	GCST90043689	Kyphosis	0.2495	0.1546	0.1066
Urate levels (UKB data field 30880)	urate measurement	GCST90014015	Kyphosis	-0.0415	0.0257	0.1066
Lysophosphatidylcholine (18:0) [sn1] levels	lysophosphatidylcholine 18:0 measurement	GCST90024150	Kyphosis	0.2895	0.1795	0.1067
Job SOC coding: Officers in armed forces (UKB data field 22617_1171)	employment status	GCST90043316	Kyphosis	-0.21	0.1302	0.1068
Carpal tunnel syndrome	carpal tunnel syndrome	GCST90018813	Kyphosis	-0.08	0.0496	0.1069
Ceramide_42:1_[M-H]1- levels	lysophosphatidylcholine measurement	GCST90060214	Kyphosis	0.5014	0.311	0.1069
Serum levels of protein CCNB1IP1	blood protein measurement	GCST90090786	Kyphosis	-0.2126	0.1319	0.1069
How are people in household related to participant: Mother and/or father (UKB data field 6141_4)	social environment measurement	GCST90044309	Kyphosis	0.1972	0.1224	0.107
Schizophrenia vs anorexia nervosa (ordinary least squares (OLS))	anorexia nervosa, schizophrenia	GCST90016619	Kyphosis	-0.0715	0.0444	0.1074
Orotidine levels	metabolite measurement	GCST90026242	Kyphosis	-0.4987	0.3098	0.1075
Job coding: other general office clerical tasks including: office junior, office worker, photocopy/print room operator, office machinist (UKB data field 22601_92193312)	employment status	GCST90043245	Kyphosis	0.2167	0.1346	0.1075
Serum levels of protein ACACB	blood protein measurement	GCST90087299	Kyphosis	-0.1817	0.1129	0.1075
6-oxopiperidine-2-carboxylate levels	metabolite measurement	GCST90026106	Kyphosis	0.2987	0.1856	0.1076
Type of special diet followed: Low calorie (UKB data field 20086_10)	diet measurement	GCST90042606	Kyphosis	-0.1393	0.0866	0.1076
Serum levels of protein SCN4B	blood protein measurement	GCST90089917	Kyphosis	-0.1108	0.0689	0.1077
Serum levels of protein STAU2	blood protein measurement	GCST90087325	Kyphosis	-0.2877	0.1789	0.1077
Integrin beta-7 levels	blood protein measurement	GCST90010319	Kyphosis	0.2213	0.1376	0.1077
Phosphatidylcholine_34:4_[M+OAc]1-/Phosphatidylserine_38:3_[M-H]1- levels	phosphatidylcholine measurement	GCST90060400	Kyphosis	0.2426	0.1509	0.108
Job coding: chemical engineer, plastics engineer, pharmaceutical engineer (UKB data field 22601_21253043)	employment status	GCST90042948	Kyphosis	0.2006	0.1248	0.1081
C-C motif chemokine 24 levels	blood protein measurement	GCST90010197	Kyphosis	-0.2416	0.1504	0.1082
Type of accommodation lived in: A house or bungalow (UKB data field 670_1)	environmental factor	GCST90044490	Kyphosis	0.1071	0.0667	0.1082
Fibroblast growth factor 23 levels	fibroblast growth factor 23 measurement	GCST90012022	Kyphosis	0.1941	0.1209	0.1084
Phosphatidylcholine(40:8)_[M+OAc]1-/Phosphatidylserine(44:7)_[M-H]1- levels	phosphatidylcholine measurement	GCST90060950	Kyphosis	0.3203	0.1995	0.1084
Job SOC coding: Medical practitioners (UKB data field 22617_2211)	employment status	GCST90043350	Kyphosis	-0.1513	0.0943	0.1085
Serum levels of protein SMPDL3A	blood protein measurement	GCST90088769	Kyphosis	-0.1917	0.1194	0.1085
Serum levels of protein CDH15	blood protein measurement	GCST90089030	Kyphosis	-0.2631	0.164	0.1086
Diacylglycerol_34:0_[M+H-H2O]1+ levels	diacylglycerol 34:0 measurement	GCST90060181	Kyphosis	0.2454	0.153	0.1087
Concentration of IDL particles	intermediate density lipoprotein measurement	GCST90092838	Kyphosis	0.0988	0.0616	0.1087
Free cholesterol to total lipids ratio in IDL	free cholesterol:total lipids ratio, intermediate density lipoprotein measurement	GCST90092836	Kyphosis	0.0817	0.051	0.1088
Serum levels of protein RNASE13	blood protein measurement	GCST90089419	Kyphosis	-0.425	0.265	0.1088
Treatment or medication use - seretide 50 evohaler (UKB data field 20003_1141176832)	clinical treatment	GCST90042486	Kyphosis	-0.0919	0.0573	0.1089
Serum levels of protein ANXA9	blood protein measurement	GCST90087544	Kyphosis	-0.3069	0.1915	0.109
Gut microbiota abundance (genus Bifidobacterium id.436)	gut microbiome measurement	GCST90016970	Kyphosis	0.2184	0.1364	0.1093
HDL cholesterol	high density lipoprotein cholesterol measurement	GCST90018736	Kyphosis	0.046	0.0287	0.1095
Lysophosphatidylcholine_20:3_[M+OAc]1- levels	lysophosphatidylcholine measurement	GCST90060192	Kyphosis	0.2084	0.1303	0.1098
Creutzfeldt-Jakob disease (sporadic)	sporadic Creutzfeld Jacob disease	GCST90001389	Kyphosis	0.3188	0.1995	0.11
Serum levels of protein LRRC74A	blood protein measurement	GCST90090176	Kyphosis	-0.1548	0.0969	0.1103
Treatment or medication use - vitamin b6 preparation (UKB data field 20003_1140909874)	clinical treatment	GCST90042287	Kyphosis	0.0278	0.0174	0.1105
Alkylphosphatidylcholine (O-32:2) levels	phosphatidylcholine measurement	GCST90024924	Kyphosis	0.3302	0.2069	0.1105
Sphingomyelin_42:2_[M+OAc]1- levels	sphingomyelin measurement	GCST90060507	Kyphosis	0.311	0.195	0.1107
Serum levels of protein SLC16A3	blood protein measurement	GCST90090471	Kyphosis	0.2425	0.1521	0.1108
Fracture of neck of femur (PheCode 800.1)	hip fracture, femur fracture	GCST90044632	Kyphosis	-0.171	0.1073	0.1109
Sphingomyelin(42:2)_[M+OAc]1- levels	sphingomyelin measurement	GCST90060928	Kyphosis	0.1939	0.1216	0.1109
Phosphatidylcholine (34:5) levels		GCST90024899	Kyphosis	0.2059	0.1291	0.1109
Job coding: conference/events/exhibition manager (UKB data field 22601_12223226)	employment status	GCST90042922	Kyphosis	-0.2219	0.1393	0.111
Fasting insulin	insulin measurement	GCST90002238	Kyphosis	-0.0261	0.0164	0.1111
CD25 on switched memory B cell	blood protein measurement	GCST90001793	Kyphosis	0.2783	0.1747	0.1112
Sphingomyelin(42:3)_[M+OAc]1- levels	sphingomyelin measurement	GCST90060924	Kyphosis	0.2002	0.1257	0.1112
CX3CR1 on monocyte	blood protein measurement	GCST90001995	Kyphosis	0.2789	0.1751	0.1112
Serum levels of protein CNTF	blood protein measurement	GCST90088417	Kyphosis	0.2032	0.1276	0.1114
Manic/hyper symptoms: I was more talkative than usual (UKB data field 6156_12)	manic episode measurement	GCST90044388	Kyphosis	0.2302	0.1446	0.1115
Triacylglycerol (54:3) [NL-18:1] levels	triacylglycerol 54:3 measurement	GCST90024565	Kyphosis	-0.4675	0.2937	0.1115
Hyperthyroidism or thyrotoxicosis	Hyperthyroidism	GCST90038636	Kyphosis	0.1137	0.0714	0.1115
Vitamin and/or mineral supplement use: Vitamin C (UKB data field 20084_478)	vitamin supplement exposure measurement	GCST90042595	Kyphosis	0.1587	0.0998	0.1118
Inflammation of eyelids (PheCode 371.3)	blepharitis	GCST90043792	Kyphosis	0.2132	0.1342	0.1122
Serum levels of protein PXDNL	blood protein measurement	GCST90086685	Kyphosis	-0.4303	0.271	0.1123
Serum levels of protein PDGFRA	blood protein measurement	GCST90086244	Kyphosis	0.195	0.123	0.1129
Alkenylphosphatidylcholine (P-38:5) (b) levels	phosphatidylcholine measurement	GCST90024956	Kyphosis	0.2503	0.158	0.113
Sunburns	sunburn	GCST90029034	Kyphosis	0.0489	0.0308	0.113
Serum levels of protein ECE1	blood protein measurement	GCST90088457	Kyphosis	-0.1688	0.1066	0.1131
Serum levels of protein NTRK3	blood protein measurement	GCST90088008	Kyphosis	0.1542	0.0974	0.1132
Free cholesterol to total lipids ratio in large HDL	free cholesterol:total lipids ratio, high density lipoprotein cholesterol measurement	GCST90092849	Kyphosis	0.0568	0.0358	0.1133
Symptoms involving nervous and musculoskeletal systems (PheCode 781)	musculoskeletal system disease, nervous system disease	GCST90044622	Kyphosis	0.2706	0.1709	0.1133
T-cell surface glycoprotein CD1c levels	blood protein measurement	GCST90010292	Kyphosis	0.3658	0.231	0.1134
Phosphatidylethanolamine_39:4_[M-H]1- levels	phosphatidylethanolamine measurement	GCST90060346	Kyphosis	0.4835	0.3056	0.1136
Sedentary to active transition probability	physical activity measurement	GCST90061428	Kyphosis	0.0745	0.0471	0.1137
Cholesteryl ester (18:2) levels	cholesteryl ester 18:2 measurement	GCST90024004	Kyphosis	-0.2049	0.1296	0.1138
Serum levels of protein PGLYRP3	blood protein measurement	GCST90086342	Kyphosis	-0.2522	0.1594	0.1138
Hemoglobin concentration	hemoglobin measurement	GCST90002310	Kyphosis	-0.0453	0.0287	0.1141
Treatment or medication use - erythromycin (UKB data field 20003_1140873608)	clinical treatment	GCST90042131	Kyphosis	-0.5476	0.3466	0.1142
Serum levels of protein GDF11	growth/differentiation factor 11 measurement	GCST90088059	Kyphosis	0.038	0.0241	0.1143
Serum levels of protein CFTR	blood protein measurement	GCST90089789	Kyphosis	-0.2517	0.1596	0.1147
Agouti-related protein levels	Agouti-related protein measurement	GCST90012063	Kyphosis	0.1514	0.096	0.1148
Treatment or medication use - felodipine (UKB data field 20003_1140888646)	clinical treatment	GCST90042269	Kyphosis	0.1312	0.0833	0.1151
Eubacterium R coprostanoligenes abundance in stool	gut microbiome measurement	GCST90032375	Kyphosis	0.2712	0.1721	0.1152
Serum levels of protein PLXNA1	blood protein measurement	GCST90090443	Kyphosis	0.3291	0.2089	0.1152
Interleukin-18 levels	interleukin 18 measurement	GCST90012024	Kyphosis	0.1427	0.0906	0.1153
Palmitoyl sphingomyelin (d18:1/16:0) levels	metabolite measurement	GCST90026245	Kyphosis	-0.2236	0.142	0.1153
Triacylglycerol (50:1) [NL-14:0] levels	triacylglycerol 50:1 measurement	GCST90025780	Kyphosis	0.2871	0.1827	0.116
Lung function (FEV1/FVC)	FEV/FEC ratio	GCST007431	Kyphosis	-0.0697	0.0444	0.1164
Growth differentiation factor-15 levels	growth differentiation factor 15 measurement	GCST90011998	Kyphosis	0.2184	0.1391	0.1164
Serum levels of protein IBSP	blood protein measurement	GCST90088372	Kyphosis	0.1703	0.1086	0.1166
Treatment or medication use - pentasa sr 250mg m/r tablet (UKB data field 20003_1140865588)	clinical treatment	GCST90042014	Kyphosis	-0.2758	0.1759	0.1168
Pyruvate levels	pyruvate measurement	GCST90092942	Kyphosis	0.0827	0.0528	0.1171
Triacylglycerol(51:2)_[M+NH4]1+ levels	triglyceride measurement	GCST90060915	Kyphosis	-0.3578	0.2284	0.1172
Serum levels of protein INSR	blood protein measurement	GCST90088393	Kyphosis	0.034	0.0217	0.1173
Serum levels of protein OLFML3	blood protein measurement	GCST90090254	Kyphosis	0.2396	0.153	0.1173
Diacylglycerol_36:3_[M+NH4]1+ levels	diacylglycerol 36:3 measurement	GCST90060208	Kyphosis	-0.1911	0.1221	0.1175
Neuroticism	neuroticism measurement	GCST005232	Kyphosis	0.0471	0.0301	0.1177
Serum levels of protein OCIAD1	blood protein measurement	GCST90088472	Kyphosis	-0.1892	0.1209	0.1178
Serum levels of protein FLII	blood protein measurement	GCST90087145	Kyphosis	0.2729	0.1745	0.1179
Serum levels of protein BIN1	blood protein measurement	GCST90090757	Kyphosis	0.182	0.1164	0.118
Serum levels of protein RTN4R	blood protein measurement	GCST90088927	Kyphosis	-0.2377	0.1522	0.1183
Cholesteryl esters to total lipids ratio in large LDL	low density lipoprotein cholesterol measurement, cholesteryl esters:total lipids ratio	GCST90092859	Kyphosis	0.0853	0.0546	0.1183
Hepatic bile duct cancer	cholangiocarcinoma	GCST90018803	Kyphosis	-0.3153	0.2019	0.1184
Treatment or medication use - etoricoxib (UKB data field 20003_1141180140)	clinical treatment	GCST90042498	Kyphosis	0.4972	0.3185	0.1186
Rheumatoid arthritis	rheumatoid arthritis	GCST90038685	Kyphosis	0.1489	0.0954	0.1186
Serum levels of protein POTEG	blood protein measurement	GCST90089952	Kyphosis	-0.2142	0.1373	0.1187
Cervicalgia (PheCode 761)	Neck pain	GCST90044613	Kyphosis	-0.486	0.3115	0.1187
Triacylglycerol_49:3_[M+NH4]1+ levels	triglyceride measurement	GCST90060443	Kyphosis	0.2219	0.1423	0.1188
Phosphatidylcholine (18:1_20:3) levels	phosphatidylcholine measurement	GCST90024271	Kyphosis	-0.2377	0.1525	0.1191
Serum levels of protein OTUD5	blood protein measurement	GCST90087015	Kyphosis	-0.1683	0.108	0.1191
Triacylglycerol(46:2)_[M+NH4]1+ levels	triglyceride measurement	GCST90060792	Kyphosis	-0.2484	0.1595	0.1193
Proteinase-activated receptor 1 levels	proteinase-activated receptor 1 measurement	GCST90012010	Kyphosis	0.1967	0.1263	0.1193
Triacylglycerol (54:1) [NL-18:1] levels	triacylglycerol 54:1 measurement	GCST90025802	Kyphosis	0.1804	0.1158	0.1194
Ceramide (d17:1/24:1) levels	ceramide measurement	GCST90024034	Kyphosis	-0.3074	0.1976	0.1197
Treatment or medication use - imodium 2mg capsule (UKB data field 20003_1140865564)	clinical treatment	GCST90042011	Kyphosis	-0.4256	0.2737	0.12
Serum levels of protein FAM69C	blood protein measurement	GCST90087872	Kyphosis	-0.2605	0.1676	0.1201
CD28 on CD39+ CD8+ T cell	blood protein measurement	GCST90001897	Kyphosis	-0.3718	0.2394	0.1204
Serum levels of protein C5orf63	blood protein measurement	GCST90087410	Kyphosis	-0.1688	0.1087	0.1204
Serum total protein level	total blood protein measurement	GCST90018756	Kyphosis	0.0686	0.0442	0.1205
Serum levels of protein TAPBP	blood protein measurement	GCST90086944	Kyphosis	0.154	0.0992	0.1207
Triacylglycerol_51:1_[M+NH4]1+ levels	triglyceride measurement	GCST90060500	Kyphosis	0.3881	0.2502	0.1208
Sciatica (PheCode 764)	Sciatica	GCST90044614	Kyphosis	-0.3336	0.2152	0.121
Cervical radiculitis (PheCode 765)	radiculitis	GCST90044615	Kyphosis	-0.1075	0.0693	0.1211
Triacylglycerol (54:6) [NL-18:2] levels	triacylglycerol 54:6 measurement	GCST90025808	Kyphosis	-0.1199	0.0774	0.1212
Serum levels of protein MMP2	blood protein measurement	GCST90088616	Kyphosis	0.1953	0.126	0.1212
Participation in an health questionnaire (not invited vs invited)	health study participation	GCST90012794	Kyphosis	-0.0599	0.0387	0.1213
Duodenitis (PheCode 535.6)	gastroenteritis	GCST90044137	Kyphosis	0.2815	0.1817	0.1214
Gut bacterial pathway abundance (PWY.5973..cis.vaccenate.biosynthesis)	gut microbiome measurement	GCST90027566	Kyphosis	0.4827	0.3119	0.1217
Iatrogenic hypotension (PheCode 458.2)	hypotension	GCST90044033	Kyphosis	-0.0265	0.0171	0.1218
Decaffeinated coffee consumption	coffee consumption measurement	GCST90096908	Kyphosis	-0.1282	0.0829	0.1219
Lysophosphatidylcholine (16:0) [sn1] levels	lysophosphatidylcholine 16:0 measurement	GCST90024756	Kyphosis	0.2714	0.1755	0.122
Triacylglycerol_48:0_[M+NH4]1+ levels	triglyceride measurement	GCST90060430	Kyphosis	0.4145	0.2683	0.1224
Serum levels of protein ANXA7	blood protein measurement	GCST90087832	Kyphosis	0.2662	0.1723	0.1224
Qualifications: Other professional qualifications eg: nursing, teaching (UKB data field 6138_6)	educational attainment	GCST90044297	Kyphosis	0.0633	0.041	0.1225
Triacylglycerol_47:1_[M+NH4]1+ levels	triglyceride measurement	GCST90060396	Kyphosis	0.3147	0.2038	0.1225
Femoral hernia (PheCode 550.3)	femoral hernia	GCST90044149	Kyphosis	-0.148	0.0959	0.1226
Serum levels of protein SERPINH1	blood protein measurement	GCST90086452	Kyphosis	-0.1933	0.1253	0.1228
Medication use (drugs for peptic ulcer and gastro-oesophageal reflux disease)	Peptic ulcer and gastro-oesophageal reflux disease (GORD) drug use measurement	GCST90018980	Kyphosis	0.0785	0.0508	0.1228
Job SOC coding: Agricultural machinery drivers (UKB data field 22617_8223)	employment status	GCST90043559	Kyphosis	-0.0375	0.0243	0.123
Serum levels of protein HHIP	blood protein measurement	GCST90086467	Kyphosis	0.1722	0.1117	0.123
QRS duration	QRS duration	GCST008054	Kyphosis	0.1272	0.0825	0.1232
Phosphatidylcholine_32:2_[M+H]1+/Phosphatidylethanolamine_35:2_[M+H]1+/Phosphatidate_37:3_[M+NH4]1+ levels	phosphatidylcholine measurement	GCST90060264	Kyphosis	-0.2424	0.1573	0.1232
Serum levels of protein FSTL1	blood protein measurement	GCST90087381	Kyphosis	0.1901	0.1233	0.1233
Job coding: festival organiser, events coordinator (UKB data field 22601_35393175)	employment status	GCST90043059	Kyphosis	0.0282	0.0183	0.1235
Serum levels of protein LY6G6C	blood protein measurement	GCST90089323	Kyphosis	-0.1469	0.0955	0.1238
Serum levels of protein ABL2	blood protein measurement	GCST90088987	Kyphosis	-0.2009	0.1305	0.1238
Serum levels of protein TRAF4	blood protein measurement	GCST90086827	Kyphosis	0.1794	0.1166	0.124
Concentration of large LDL particles	low density lipoprotein cholesterol measurement	GCST90092863	Kyphosis	0.0866	0.0563	0.1241
Cognitive function - FI7 synonym - pause (UKB data field 20177)	cognitive function measurement	GCST90042732	Kyphosis	-0.1527	0.0993	0.1241
CD45RA on naive CD8+ T cell	blood protein measurement	GCST90002100	Kyphosis	-0.2796	0.1819	0.1242
Sphingomyelin(42:3)_[M+H]1+ levels	sphingomyelin measurement	GCST90060830	Kyphosis	0.1496	0.0973	0.1242
Serum levels of protein IGFBP1	blood protein measurement	GCST90087652	Kyphosis	0.1518	0.0989	0.125
Total Lysophosphatidylcholine levels	phosphatidylcholine measurement	GCST90025197	Kyphosis	0.251	0.1636	0.125
Treatment or medication use - adcal-d3 1.5g/10micrograms chewable tablet (UKB data field 20003_1141164828)	clinical treatment	GCST90042421	Kyphosis	0.2248	0.1465	0.125
Serum levels of protein SLC22A16	blood protein measurement	GCST90090940	Kyphosis	-0.2041	0.1331	0.1252
Triacylglycerol_52:0_[M+NH4]1+ levels	triglyceride measurement	GCST90060517	Kyphosis	0.3086	0.2013	0.1252
Average diameter for LDL particles	low density lipoprotein particle size measurement	GCST90092889	Kyphosis	0.0674	0.0439	0.1253
Phosphatidylcholine (38:5) (a) levels	phosphatidylcholine 38:5 measurement	GCST90024292	Kyphosis	-0.2328	0.152	0.1255
Triacylglycerol(56:6)_[M+NH4]1+ levels	triglyceride measurement	GCST90060991	Kyphosis	0.3786	0.2472	0.1257
Serum levels of protein B3GNT2	blood protein measurement	GCST90089962	Kyphosis	0.2187	0.1429	0.1257
Pulse pressure	pulse pressure measurement	GCST90018750	Kyphosis	0.085	0.0556	0.1258
Dihexosylceramide (d18:1/18:0) levels	ceramide measurement	GCST90025346	Kyphosis	-0.2248	0.147	0.1262
Phospholipids to total lipids ratio in very small VLDL	very low density lipoprotein cholesterol measurement, phospholipids:total lipids ratio	GCST90093037	Kyphosis	-0.0701	0.0458	0.1263
Treatment or medication use - lipitor 10mg tablet (UKB data field 20003_1141146138)	clinical treatment	GCST90042373	Kyphosis	0.2668	0.1745	0.1263
Glomerular filtration rate (cystatin C)	glomerular filtration rate, cystatin C measurement	GCST003375	Kyphosis	0.0984	0.0644	0.1265
Total cholesterol minus HDL-C levels	total cholesterol measurement	GCST90092930	Kyphosis	0.0897	0.0588	0.1269
Job SOC coding: Personal assistants and other secretaries (UKB data field 22617_4215)	employment status	GCST90043465	Kyphosis	-0.1645	0.1078	0.1269
Diacylglycerol (18:1_20:4) levels	diglyceride measurement	GCST90024721	Kyphosis	0.1475	0.0967	0.1271
Serum levels of protein PLBD2	blood protein measurement	GCST90089483	Kyphosis	-0.2753	0.1805	0.1272
Gut microbiota abundance (order Bifidobacteriales id.432)	gut microbiome measurement	GCST90017093	Kyphosis	0.2112	0.1385	0.1274
Mean sphered cell volume	hematological measurement	GCST90028997	Kyphosis	-0.036	0.0236	0.1274
Serum levels of protein CEACAM1	blood protein measurement	GCST90089997	Kyphosis	0.0219	0.0143	0.1274
Gut microbiota abundance (family Bifidobacteriaceae id.433)	gut microbiome measurement	GCST90016929	Kyphosis	0.2112	0.1385	0.1274
Serum levels of protein DYNAP	blood protein measurement	GCST90086405	Kyphosis	-0.1297	0.0851	0.1276
Serum levels of protein VWA1	blood protein measurement	GCST90089386	Kyphosis	0.1704	0.1119	0.1277
Job coding: all other personal assistants and secretaries (UKB data field 22601_42153302)	employment status	GCST90043115	Kyphosis	-0.1721	0.113	0.1279
Alcohol drinker status: Current (UKB data field 20117_2)	alcohol consumption measurement	GCST90042709	Kyphosis	-0.0835	0.0549	0.1281
Gut bacterial pathway abundance (P441.PWY..superpathway.of.N.acetylneuraminate.degradation)	gut microbiome measurement	GCST90027502	Kyphosis	-0.1927	0.1267	0.1285
Triacylglycerol_46:1_[M+NH4]1+ levels	triglyceride measurement	GCST90060376	Kyphosis	0.21	0.1382	0.1286
Triglyceride levels	triglyceride measurement	GCST90101744	Kyphosis	0.1912	0.1259	0.1287
Acylcarnitine (14:1) levels	acylcarnitine measurement	GCST90025223	Kyphosis	-0.3721	0.2449	0.1288
Serum levels of protein CMPK1	blood protein measurement	GCST90090121	Kyphosis	-0.2	0.1318	0.129
Serum levels of protein MAZ	blood protein measurement	GCST90087442	Kyphosis	-0.243	0.1602	0.1292
Serum levels of protein ICOS	blood protein measurement	GCST90087769	Kyphosis	-0.2293	0.1513	0.1296
COVID-19 (hospitalized vs population) RELEASE 5	COVID-19	GCST011081	Kyphosis	-0.1334	0.088	0.1296
Serum levels of protein CRABP1	blood protein measurement	GCST90086894	Kyphosis	-0.1469	0.097	0.1298
Hematocrit	hematocrit	GCST90018960	Kyphosis	-0.0442	0.0292	0.1298
Job coding: other assembler, routine operative (UKB data field 22601_81392750)	employment status	GCST90043213	Kyphosis	0.1976	0.1305	0.13
Job coding: houseparent, child careworker, residential warden, sheltered accommodation warden, foster parent (UKB data field 22601_61143103)	employment status	GCST90043166	Kyphosis	0.1993	0.1318	0.1304
Lymphocyte percentage of white cells	lymphocyte percentage of leukocytes	GCST004632	Kyphosis	-0.0454	0.03	0.1304
ICD10 D01.2: Carcinoma in situ of anus	anal carcinoma	GCST90043915	Kyphosis	0.3017	0.1994	0.1304
Medication for cholesterol, blood pressure, diabetes, or take exogenous hormones: Cholesterol lowering medication (UKB data field 6153_1)	clinical treatment	GCST90044365	Kyphosis	0.0722	0.0477	0.1305
Treatment or medication use - calcium salts (UKB data field 20003_1140870788)	clinical treatment	GCST90042087	Kyphosis	0.2431	0.1608	0.1306
Serum levels of protein CHKB	blood protein measurement	GCST90087385	Kyphosis	-0.2155	0.1426	0.1306
Phosphatidylcholine (36:6) (a) levels		GCST90024902	Kyphosis	0.2438	0.1613	0.1306
Diacylglycerol_36:5_[M+H-H2O]1+ levels	diacylglycerol 36:5 measurement	GCST90060187	Kyphosis	0.452	0.2989	0.1306
Job coding: physicist, astronomer, geologist, geophysicist, meteorologist, oceanographer, seismologist (UKB data field 22601_21133023)	employment status	GCST90042936	Kyphosis	-0.2334	0.1545	0.1309
Interleukin-1-receptor antagonist levels	interleukin 1 receptor antagonist measurement	GCST90012004	Kyphosis	0.115	0.0761	0.131
Lysophosphatidylcholine (22:5) [sn1] (n6) levels		GCST90025421	Kyphosis	0.2741	0.1815	0.131
Serum levels of protein WISP1	blood protein measurement	GCST90088213	Kyphosis	-0.1871	0.1239	0.1311
Anorexia nervosa vs autism spectrum disorder (ordinary least squares (OLS))	anorexia nervosa, autism spectrum disorder	GCST90016599	Kyphosis	0.0822	0.0545	0.1311
Serum levels of protein FGF7	fibroblast growth factor 7 measurement	GCST90087728	Kyphosis	0.5818	0.3854	0.1312
Job SOC coding: Elementary office occupations n.e.c. (UKB data field 22617_9219)	employment status	GCST90043571	Kyphosis	0.2026	0.1343	0.1313
Total body bone mineral density (age 0-15)	bone density	GCST005345	Kyphosis	-0.1115	0.0739	0.1314
N-acetyltaurine levels	metabolite measurement	GCST90026224	Kyphosis	-0.2918	0.1935	0.1316
Serum levels of protein MSR1	blood protein measurement	GCST90086660	Kyphosis	-0.0932	0.0618	0.1316
Serum levels of protein POSTN	blood protein measurement	GCST90088398	Kyphosis	0.2191	0.1454	0.1317
Treatment or medication use - tamsulosin (UKB data field 20003_1140926934)	clinical treatment	GCST90042355	Kyphosis	0.2052	0.1362	0.1318
Serum levels of protein CEBPB	blood protein measurement	GCST90086230	Kyphosis	-0.1583	0.1052	0.1323
Rheumatoid arthritis (PheCode 714.1)	rheumatoid arthritis	GCST90044540	Kyphosis	0.202	0.1343	0.1324
Milk type used: Full cream (UKB data field 1418_1)	diet measurement	GCST90041777	Kyphosis	-0.0815	0.0542	0.1325
Been involved in combat or exposed to war-zone (UKB data field 20527)	trauma exposure measurement	GCST90042809	Kyphosis	0.1637	0.1089	0.1327
Acylcarnitine (14:1) levels	acylcarnitine measurement	GCST90023984	Kyphosis	-0.3064	0.2039	0.1328
Seen psychiatrist for nerves anxiety tension or depression (UKB data field 2100) (SPA correction)	seeing a psychiatrist for nerves, anxiety, tension or depression, self-reported	GCST90013960	Kyphosis	0.047	0.0313	0.1329
Serum levels of protein B4GALT6	blood protein measurement	GCST90086466	Kyphosis	0.2479	0.165	0.133
Seen psychiatrist for nerves anxiety tension or depression (UKB data field 2100) (Firth correction)	seeing a psychiatrist for nerves, anxiety, tension or depression, self-reported	GCST90013910	Kyphosis	0.047	0.0313	0.1331
Triacylglycerol_49:1_[M+NH4]1+ levels	triglyceride measurement	GCST90060453	Kyphosis	0.2583	0.172	0.1332
Phosphatidylcholine (18:0_22:6) levels	phosphatidylcholine measurement	GCST90024881	Kyphosis	0.4766	0.3175	0.1333
Job SOC coding: Houseparents and residential wardens (UKB data field 22617_6114)	employment status	GCST90043507	Kyphosis	0.1904	0.1268	0.1333
Hypertensive chronic kidney disease (PheCode 401.22)	disease	GCST90043950	Kyphosis	0.1249	0.0832	0.1333
Serum levels of protein SMAD3	blood protein measurement	GCST90086241	Kyphosis	-0.1543	0.1029	0.1337
Serum levels of protein ANOS1	blood protein measurement	GCST90089523	Kyphosis	-0.2569	0.1714	0.1338
3-hydroxyhexanoate levels	metabolite measurement	GCST90026082	Kyphosis	-0.3331	0.2222	0.134
Unspecified diffuse connective tissue disease (PheCode 709.7)	connective tissue disease	GCST90044536	Kyphosis	-0.117	0.0781	0.1341
Triacylglycerol (54:3) [NL-18:1] levels	triacylglycerol 54:3 measurement	GCST90025804	Kyphosis	-0.2869	0.1915	0.1342
Medication for pain relief, constipation, heartburn: Ranitidine (e.g. Zantac) (UKB data field 6154_4)	clinical treatment	GCST90044375	Kyphosis	0.1298	0.0867	0.1342
Total Cholesteryl ester levels	cholesteryl ester measurement	GCST90024577	Kyphosis	-0.206	0.1377	0.1346
Serum levels of protein DKK4	Dickkopf-related protein 4 measurement	GCST90088345	Kyphosis	0.2256	0.1508	0.1346
Serum levels of protein CLEC4C	blood protein measurement	GCST90090504	Kyphosis	0.1968	0.1316	0.1347
Total Ceramide levels	ceramide measurement	GCST90024578	Kyphosis	-0.305	0.2039	0.1347
Serum levels of protein TNFSF14	blood protein measurement	GCST90089254	Kyphosis	-0.182	0.1217	0.1347
Lysophosphatidylcholine (18:3) [sn1] levels (b)		GCST90025396	Kyphosis	0.2574	0.1722	0.1349
Serum levels of protein NLGN2	blood protein measurement	GCST90090815	Kyphosis	0.1393	0.0932	0.135
Serum levels of protein ASIC4	blood protein measurement	GCST90089588	Kyphosis	-0.2392	0.1602	0.1353
TestASV_32 (Ruminococcaceae) prevalence	gut microbiome measurement	GCST90011707	Kyphosis	0.2841	0.1903	0.1355
Medication use (drugs used in diabetes)	Drugs used in diabetes use measurement	GCST90018761	Kyphosis	-0.0694	0.0465	0.1356
Lysophosphatidylcholine (22:6) [sn1] levels	lysophosphatidylcholine 22:6 measurement	GCST90025423	Kyphosis	0.2337	0.1567	0.1358
Serum levels of protein BUB1	blood protein measurement	GCST90086909	Kyphosis	-0.1791	0.1201	0.136
Serum levels of protein C4A;C4B	blood protein measurement	GCST90087923	Kyphosis	0.2692	0.1806	0.136
Serum levels of protein UBC	blood protein measurement	GCST90089294	Kyphosis	-0.236	0.1584	0.1362
Back pain (PheCode 760)	disease	GCST90044612	Kyphosis	-0.0999	0.067	0.1362
Serum levels of protein DPEP1	blood protein measurement	GCST90086323	Kyphosis	-0.4104	0.2754	0.1362
Phosphatidylethanolamine (18:0_22:6) levels	phosphatidylethanolamine measurement	GCST90024985	Kyphosis	0.3739	0.251	0.1363
Pollinosis	seasonal allergic rhinitis	GCST90018683	Kyphosis	0.0902	0.0605	0.1363
Type 2 diabetes	type 2 diabetes mellitus	GCST90018926	Kyphosis	-0.0536	0.036	0.1364
Serum levels of protein NXPH2	blood protein measurement	GCST90090728	Kyphosis	-0.1522	0.1022	0.1366
Serum levels of protein RSPO4	blood protein measurement	GCST90090206	Kyphosis	0.1906	0.1282	0.1372
Serum levels of protein BCAP29	blood protein measurement	GCST90086804	Kyphosis	-0.3537	0.238	0.1372
Treatment or medication use - co-tenidone (UKB data field 20003_1140923336)	clinical treatment	GCST90042336	Kyphosis	0.0248	0.0167	0.1377
Serum levels of protein FIG4	blood protein measurement	GCST90089587	Kyphosis	0.2754	0.1856	0.1378
Serum levels of protein CTNNB1	blood protein measurement	GCST90090854	Kyphosis	0.2646	0.1783	0.1378
Monocyte count	monocyte count	GCST90025950	Kyphosis	-0.0548	0.0369	0.1379
Qualifications: A levels/AS levels or equivalent (UKB data field 6138_2)	educational attainment	GCST90044293	Kyphosis	0.0518	0.035	0.1383
Stomach disorder	stomach disease	GCST90038620	Kyphosis	0.2097	0.1415	0.1383
Serum 25-Hydroxyvitamin D levels	vitamin D measurement	GCST90000614	Kyphosis	-0.0462	0.0312	0.1383
Fructosamine levels	fructosamine measurement	GCST90017143	Kyphosis	0.2723	0.1839	0.1388
Bleomycin hydrolase levels	blood protein measurement	GCST90010193	Kyphosis	-0.2253	0.1523	0.1391
Serum levels of protein NSF	blood protein measurement	GCST90087704	Kyphosis	-0.2165	0.1464	0.1392
Total body bone mineral density (age over 60)	bone density	GCST005349	Kyphosis	-0.0823	0.0557	0.1393
Treatment or medication use - ibandronic acid (UKB data field 20003_1141180314)	clinical treatment	GCST90042503	Kyphosis	0.2525	0.1708	0.1393
Triacylglycerol(50:2)_[M+NH4]1+ levels	triglyceride measurement	GCST90060894	Kyphosis	-0.215	0.1454	0.1394
Sphingomyelin (41:0) levels	sphingomyelin measurement	GCST90024490	Kyphosis	0.1405	0.0952	0.1399
Serum levels of protein NCR2	blood protein measurement	GCST90088039	Kyphosis	0.1138	0.0771	0.1402
OTU97_34 (Ruminococcus) abundance	gut microbiome measurement	GCST90011394	Kyphosis	-0.2792	0.1892	0.1402
Other serious medical condition/disability diagnosed by doctor (UKB data field 2473)	disease	GCST90043631	Kyphosis	0.0726	0.0492	0.1403
Sphingomyelin(42:4)_[M+H]1+ levels	sphingomyelin measurement	GCST90060827	Kyphosis	0.2315	0.157	0.1404
Nasal or sinus disorder	paranasal sinus disease, nasal disorder	GCST90038670	Kyphosis	0.176	0.1194	0.1405
Job coding: other engineering professional (UKB data field 22601_21293047)	employment status	GCST90042953	Kyphosis	0.1487	0.1009	0.1405
Superficial injury without mention of infection (PheCode 915)	injury	GCST90044677	Kyphosis	0.1876	0.1273	0.1406
Serum levels of protein ATP1B2	blood protein measurement	GCST90089742	Kyphosis	0.1816	0.1232	0.1406
Substances taken for anxiety: Medication prescribed to you (for at least two weeks) (UKB data field 20549_3)	anxiety, clinical treatment	GCST90042841	Kyphosis	0.0821	0.0558	0.1409
Job SOC coding: Musicians (UKB data field 22617_3415)	employment status	GCST90043413	Kyphosis	0.027	0.0183	0.141
Free cholesterol to total lipids ratio in very large VLDL	very low density lipoprotein cholesterol measurement, free cholesterol:total lipids ratio	GCST90093021	Kyphosis	0.0624	0.0424	0.1415
Treatment or medication use - aspirin 75mg tablet (UKB data field 20003_1140861806)	clinical treatment	GCST90041958	Kyphosis	0.3262	0.2218	0.1415
Serum 25-Hydroxyvitamin D levels	vitamin D measurement	GCST90000616	Kyphosis	-0.0456	0.031	0.1415
Sphingomyelin(34:1)_[M-CH3]1- levels	sphingomyelin measurement	GCST90060644	Kyphosis	0.1884	0.1282	0.1418
Other acquired musculoskeletal deformity (PheCode 738)	disease	GCST90044587	Kyphosis	-0.1692	0.1152	0.142
Triacylglycerol(54:5)_[M+NH4]1+ levels	triglyceride measurement	GCST90060965	Kyphosis	0.2488	0.1694	0.142
Serum levels of protein LOXL2	blood protein measurement	GCST90089464	Kyphosis	0.2296	0.1564	0.1421
Pain type(s) experienced in last month: PHESANT recoding (UKB data field 6159_100)	pain	GCST90044403	Kyphosis	0.0661	0.0451	0.1422
Free cholesterol levels in very large HDL	free cholesterol measurement, high density lipoprotein cholesterol measurement	GCST90093008	Kyphosis	0.0528	0.036	0.1422
Sphingomyelin(34:1)_[M+OAc]1- levels	sphingomyelin measurement	GCST90060727	Kyphosis	0.1883	0.1284	0.1425
Treatment or medication use - sodium cromoglicate (UKB data field 20003_1140909788)	clinical treatment	GCST90042283	Kyphosis	0.2242	0.1529	0.1425
Serum levels of protein EQTN	blood protein measurement	GCST90086580	Kyphosis	-0.3011	0.2053	0.1425
Free cholesterol levels in large VLDL	free cholesterol measurement, very low density lipoprotein cholesterol measurement	GCST90092872	Kyphosis	-0.0515	0.0351	0.1425
Serum levels of protein COL6A2	blood protein measurement	GCST90090494	Kyphosis	-0.2092	0.1427	0.1426
Immature fraction of reticulocytes	Immature Reticulocyte Fraction Measurement	GCST90025971	Kyphosis	0.0506	0.0345	0.1427
Phosphatidylcholine (18:0_22:5) (n6) levels	phosphatidylcholine measurement	GCST90025506	Kyphosis	0.1956	0.1335	0.1428
Serum levels of protein GCH1	blood protein measurement	GCST90086595	Kyphosis	-0.1552	0.1059	0.1428
Serum levels of protein CDH12	blood protein measurement	GCST90086411	Kyphosis	-0.1395	0.0953	0.1433
Phosphatidylcholine-O_18:0_[M+OAc]1- levels	phosphatidylcholine measurement	GCST90060183	Kyphosis	0.2336	0.1596	0.1433
Serum levels of protein COMMD1	blood protein measurement	GCST90087034	Kyphosis	0.4332	0.2962	0.1436
Physical activity (Total log acceleration 10am-12pm)	physical activity measurement	GCST90061414	Kyphosis	0.0845	0.0578	0.1437
White blood cell count	leukocyte count	GCST90025985	Kyphosis	-0.0506	0.0346	0.1437
Serum levels of protein PGRMC2	blood protein measurement	GCST90086379	Kyphosis	-0.2219	0.1518	0.1438
Total free cholesterol levels	free cholesterol measurement	GCST90092988	Kyphosis	0.0798	0.0547	0.1442
Milk type used: Other type of milk (UKB data field 1418_5)	diet measurement	GCST90041781	Kyphosis	-0.045	0.0308	0.1443
EN-RAGE levels	advanced glycosylation end product-specific receptor ligand measurement	GCST90000465	Kyphosis	0.302	0.2069	0.1445
Serum levels of protein JAG1	blood protein measurement	GCST90089808	Kyphosis	-0.3128	0.2144	0.1446
Serum levels of protein HHLA2	blood protein measurement	GCST90087808	Kyphosis	-0.2409	0.1653	0.145
Oncostatin-M levels	oncostatin-M measurement	GCST90000491	Kyphosis	0.2299	0.1578	0.1452
Ceramide (d18:1/22:0) levels	ceramide measurement	GCST90024045	Kyphosis	-0.2396	0.1645	0.1452
Glycated hemoglobin levels	HbA1c measurement	GCST90002244	Kyphosis	-0.0532	0.0365	0.1454
Forced vital capacity x sex interaction	sex interaction measurement, vital capacity	GCST90014241	Kyphosis	0.0297	0.0204	0.1455
Cholesteryl ester(18:2)_[M+NH4]1+ levels	cholesteryl ester 18:2 measurement	GCST90060635	Kyphosis	0.264	0.1814	0.1456
Type 2 diabetes	type 2 diabetes mellitus	GCST90018706	Kyphosis	-0.0405	0.0279	0.1462
Serum levels of protein LYSMD4	blood protein measurement	GCST90090511	Kyphosis	-0.2857	0.1967	0.1463
Why reduced smoking: Health precaution (UKB data field 6158_3)	smoking behavior	GCST90044400	Kyphosis	0.3347	0.2304	0.1463
Non-accidental death in close genetic family (UKB data field 4501)	event death, family history	GCST90044023	Kyphosis	0.123	0.0847	0.1464
Serum levels of protein KPNB1	blood protein measurement	GCST90088565	Kyphosis	0.2627	0.1809	0.1465
Alkylphosphatidylcholine (O-32:2) levels	phosphatidylcholine measurement	GCST90025550	Kyphosis	0.163	0.1123	0.1467
CD6 levels	CD6 measurement	GCST90000453	Kyphosis	0.241	0.1662	0.1469
Serum levels of protein TFIP11	blood protein measurement	GCST90090467	Kyphosis	-0.1537	0.1059	0.1469
Serum levels of protein UROS	blood protein measurement	GCST90086638	Kyphosis	0.3613	0.2492	0.1471
Fatty acid(20:2)_[M-H]1- levels	fatty acid measurement	GCST90060118	Kyphosis	-0.2822	0.1947	0.1471
Serum levels of protein TST	tuberculin skin test reactivity measurement	GCST90087135	Kyphosis	0.1564	0.108	0.1475
Mean reticulocyte volume	mean reticulocyte volume	GCST90002396	Kyphosis	-0.0385	0.0266	0.1478
Fractured bone site(s): Arm (UKB data field 6151_6)	bone fracture	GCST90044357	Kyphosis	-0.1745	0.1206	0.1479
Benign neoplasm of kidney and other urinary organs (PheCode 223)	urogenital neoplasm	GCST90042880	Kyphosis	-0.2053	0.1419	0.1479
Cochlear implant (UKB data field 4792)	cochlear implant	GCST90044057	Kyphosis	-0.1977	0.1367	0.1481
Phosphatidylethanolamine_36:4_[M-H]1- levels	phosphatidylethanolamine measurement	GCST90060272	Kyphosis	0.2662	0.1841	0.1482
Total GM3 ganglioside levels		GCST90025824	Kyphosis	-0.1818	0.1257	0.1482
Serum levels of protein DHX38	blood protein measurement	GCST90087581	Kyphosis	-0.2782	0.1925	0.1483
Phosphatidylcholine-O(39:3)_[M+H]1+/Phosphatidylethanolamine-P(39:2)_[M+H]1+ levels	phosphatidylcholine measurement	GCST90060834	Kyphosis	0.1436	0.0993	0.1483
Common neurobiological substrate measurement (PC1)	grey matter volume measurement	GCST012278	Kyphosis	-0.175	0.1211	0.1485
Red blood cell count	erythrocyte count	GCST90018751	Kyphosis	0.0424	0.0294	0.1486
Treatment or medication use - kapake tablet (UKB data field 20003_1140864070)	clinical treatment	GCST90041989	Kyphosis	-0.0259	0.0179	0.1489
Pericardial adipose tissue adjusted for height and weight	pericardial adipose tissue measurement, body weight, body height	GCST003968	Kyphosis	-0.1408	0.0976	0.1489
Serum levels of protein ZFP91	blood protein measurement	GCST90087583	Kyphosis	0.4653	0.3226	0.1493
Erythritol levels	metabolite measurement	GCST90026156	Kyphosis	-0.3028	0.2101	0.1495
Serum levels of protein CLEC4D	blood protein measurement	GCST90089806	Kyphosis	-0.1934	0.1342	0.1496
Serum levels of protein IL6ST	blood protein measurement	GCST90087986	Kyphosis	0.2434	0.169	0.1497
CD11c+ CD62L- monocyte %monocyte	leukocyte count	GCST90001453	Kyphosis	0.0558	0.0387	0.1497
Sphingomyelin (d18:1/16:0) levels	sphingomyelin measurement	GCST90024505	Kyphosis	-0.1888	0.1311	0.1497
Serum levels of protein NPDC1	blood protein measurement	GCST90086260	Kyphosis	-0.2405	0.1669	0.1498
Serum levels of protein RBM39	blood protein measurement	GCST90088652	Kyphosis	0.1997	0.1387	0.1499
High density lipoprotein cholesterol levels (UKB data field 30760)	high density lipoprotein cholesterol measurement	GCST90014007	Kyphosis	0.0405	0.0282	0.1499
Job coding: medical doctor, general practitioner, hospital consultant (UKB data field 22601_22113066)	employment status	GCST90042956	Kyphosis	-0.1299	0.0902	0.1499
Serum levels of protein STC1	blood protein measurement	GCST90088821	Kyphosis	0.2541	0.1765	0.15
Serum levels of protein SHBG	sex hormone-binding globulin measurement	GCST90088820	Kyphosis	0.1359	0.0944	0.15
Serum levels of protein SEMA6A	blood protein measurement	GCST90089940	Kyphosis	0.1702	0.1182	0.1501
Serum levels of protein BRICD5	blood protein measurement	GCST90089529	Kyphosis	-0.1934	0.1344	0.1503
Red cell distribution width	red blood cell distribution width	GCST90002370	Kyphosis	0.1718	0.1194	0.1504
Cystatin-B levels	blood protein measurement	GCST90010207	Kyphosis	-0.2013	0.14	0.1504
Facial wrinkles (under eye)	skin aging measurement	GCST90094903	Kyphosis	0.14	0.0974	0.1506
Phosphatidylethanolamine-O_40:6_[M+H]1+/Phosphatidylethanolamine-P_40:5_[M+H]1+ levels	phosphatidylethanolamine measurement	GCST90060342	Kyphosis	0.2166	0.1507	0.1507
Serum levels of protein APOD	apolipoprotein D measurement	GCST90088762	Kyphosis	-0.3088	0.2149	0.1507
Serum levels of protein YWHAQ;SFN;YWHAB;YWHAE;YWHAG;YWHAH;YWHAZ	blood protein measurement	GCST90088620	Kyphosis	0.1946	0.1355	0.1508
Serum levels of protein IL27RA	interleukin 27 receptor subunit alpha measurement	GCST90088948	Kyphosis	-0.2675	0.1863	0.1511
Serum levels of protein EVI2B	blood protein measurement	GCST90087343	Kyphosis	-0.0239	0.0166	0.1511
Ceramide (d18:2/22:0) levels	ceramide measurement	GCST90025293	Kyphosis	-0.1814	0.1264	0.1512
Cholesteryl ester(18:0)_[M+NH4]1+ levels	cholesteryl ester 18:0 measurement	GCST90060637	Kyphosis	0.1362	0.095	0.1516
Serum levels of protein PLOD2	blood protein measurement	GCST90089571	Kyphosis	0.2229	0.1556	0.152
Medication for cholesterol, blood pressure, diabetes, or take exogenous hormones: Blood pressure medication (UKB data field 6153_2)	clinical treatment	GCST90044367	Kyphosis	0.062	0.0433	0.1521
Visceral adipose tissue	visceral adipose tissue measurement	GCST006540	Kyphosis	-0.1706	0.1192	0.1522
Job coding: plumber (UKB data field 22601_53142539)	employment status	GCST90043146	Kyphosis	-0.2814	0.1966	0.1524
Triacylglycerol(54:4)_[M+NH4]1+ levels	triglyceride measurement	GCST90060968	Kyphosis	0.2358	0.1647	0.1524
Triacylglycerol_46:0_[M+NH4]1+ levels	triglyceride measurement	GCST90060380	Kyphosis	0.3691	0.258	0.1525
Cholesterol to total lipids ratio in very large HDL	cholesterol:total lipids ratio, high density lipoprotein cholesterol measurement	GCST90093005	Kyphosis	0.0749	0.0524	0.1525
Triglyceride levels in small VLDL	triglyceride measurement, very low density lipoprotein cholesterol measurement	GCST90092978	Kyphosis	-0.0495	0.0346	0.1527
Handedness (chirality/laterality): Right-handed (UKB data field 1707_1)	handedness	GCST90041826	Kyphosis	0.0798	0.0558	0.1527
Treatment or medication use - doublebase gel (UKB data field 20003_1141174032)	clinical treatment	GCST90042474	Kyphosis	0.3657	0.2557	0.1527
Treatment or medication use - glyceryl trinitrate (UKB data field 20003_1140860834)	clinical treatment	GCST90041942	Kyphosis	-0.2898	0.2027	0.1527
Serum levels of protein TNXB	blood protein measurement	GCST90089154	Kyphosis	0.1586	0.1109	0.1528
Serum levels of protein PDIA5	blood protein measurement	GCST90089079	Kyphosis	0.1248	0.0873	0.1528
Osteoprotegerin levels	osteoprotegerin measurement	GCST90012002	Kyphosis	0.1064	0.0745	0.1529
Serum levels of protein FLNA	blood protein measurement	GCST90086586	Kyphosis	0.2193	0.1534	0.1529
Serum levels of protein EIF2B1	blood protein measurement	GCST90086221	Kyphosis	0.1862	0.1303	0.153
N-acetylisoleucine levels	metabolite measurement	GCST90026217	Kyphosis	-0.2632	0.1842	0.1531
Serum levels of protein CD2	blood protein measurement	GCST90089660	Kyphosis	0.2846	0.1992	0.1531
Serum 25-Hydroxyvitamin D levels	vitamin D measurement	GCST90000615	Kyphosis	-0.0435	0.0305	0.1533
Serum levels of protein IQCF1	blood protein measurement	GCST90089968	Kyphosis	-0.3991	0.2796	0.1535
Urate levels	urate measurement	GCST001791	Kyphosis	0.05	0.0351	0.1535
Sex hormone-binding globulin levels adjusted for BMI	sex hormone-binding globulin measurement	GCST90012108	Kyphosis	0.0432	0.0303	0.1535
Job coding: storage manager, stock control manager, container terminal manager (UKB data field 22601_11623349)	employment status	GCST90042910	Kyphosis	0.2659	0.1863	0.1535
Serum levels of protein SHH	blood protein measurement	GCST90088043	Kyphosis	0.2262	0.1584	0.1535
Physical activity (Principal component 4)	physical activity measurement	GCST90061425	Kyphosis	-0.0919	0.0644	0.1537
Waist-hip ratio	waist-hip ratio	GCST90029009	Kyphosis	0.0457	0.032	0.154
Common neurobiological substrate measurement (PC1)	grey matter volume measurement	GCST012617	Kyphosis	-0.1902	0.1335	0.1542
CD4 on CD39+ CD4+ T cell	blood protein measurement	GCST90002061	Kyphosis	-0.1899	0.1333	0.1544
Phosphatidylethanolamine-O_36:5_[M+H]1+/Phosphatidylethanolamine-P_36:4_[M+H]1+ levels	phosphatidylethanolamine measurement	GCST90060257	Kyphosis	0.2656	0.1865	0.1544
Uterine fibroids	uterine fibroid	GCST90018934	Kyphosis	-0.0775	0.0544	0.1545
Lysophosphatidylethanolamine_18:1_[M-H]1- levels	lysophosphatidylethanolamine measurement	GCST90060141	Kyphosis	0.3278	0.2302	0.1545
Serum levels of protein WNT10A	blood protein measurement	GCST90086202	Kyphosis	-0.2024	0.1422	0.1545
GCA-900066135 sp900066135 abundance in stool	gut microbiome measurement	GCST90032407	Kyphosis	0.1933	0.1359	0.1547
Cholesterol levels in medium VLDL	total cholesterol measurement, very low density lipoprotein cholesterol measurement	GCST90092916	Kyphosis	0.0832	0.0585	0.1547
Sphingomyelin(36:0)_[M-CH3]1- levels	sphingomyelin measurement	GCST90060668	Kyphosis	0.2148	0.151	0.1547
Serum levels of protein C1QTNF5	blood protein measurement	GCST90089849	Kyphosis	0.1964	0.1381	0.1549
Gut microbiota abundance (genus Family XIII AD3011 group id.11293)	gut microbiome measurement	GCST90017008	Kyphosis	0.3358	0.2362	0.1552
Serum levels of protein CHP1	blood protein measurement	GCST90087000	Kyphosis	-0.3013	0.212	0.1553
Procollagen galactosyltransferase 1 measurement	blood protein measurement	GCST90019462	Kyphosis	0.153	0.1077	0.1553
Type of accommodation lived in: A flat, maisonette or apartment (UKB data field 670_2)	environmental factor	GCST90044491	Kyphosis	-0.1011	0.0712	0.1557
Triglycerides to total lipids ratio in large VLDL	triglycerides:total lipids ratio, very low density lipoprotein cholesterol measurement	GCST90092879	Kyphosis	-0.0713	0.0503	0.1559
Hashimoto thyroiditis	Hashimoto's thyroiditis	GCST90018855	Kyphosis	0.0903	0.0637	0.1561
Alkenylphosphatidylethanolamine (P-16:0/22:5) (n6) levels	phosphatidylethanolamine measurement	GCST90025646	Kyphosis	0.1999	0.1409	0.1561
Lysophosphatidylinositol (18:1) [sn2] levels	phosphatidylinositol measurement	GCST90024840	Kyphosis	0.2125	0.1498	0.1561
Serum levels of protein CEND1	blood protein measurement	GCST90089871	Kyphosis	-0.2755	0.1944	0.1563
Triacylglycerol (54:0) [NL-18:0] levels		GCST90025801	Kyphosis	0.1873	0.1322	0.1564
Mean corpuscular volume	mean corpuscular volume	GCST004602	Kyphosis	-0.0321	0.0227	0.1566
Monocyte chemoattractant protein-1 levels	CCL2 measurement	GCST004438	Kyphosis	-0.1802	0.1273	0.1568
Kidney volume	kidney volume	GCST90016670	Kyphosis	-0.0673	0.0475	0.1569
Phosphatidylcholine(33:1)_[M+H]1+/Phosphatidylethanolamine(36:1)_[M+H]1+/Phosphatidate(38:2)_[M+NH4]1+ levels	phosphatidylcholine measurement	GCST90060701	Kyphosis	-0.4419	0.3123	0.157
Sphingomyelin(34:0)_[M-CH3]1- levels	sphingomyelin measurement	GCST90060647	Kyphosis	0.1832	0.1295	0.1571
Serum levels of protein SMPD1	blood protein measurement	GCST90086460	Kyphosis	0.1779	0.1258	0.1573
Physical activity (Total log acceleration 2pm-4pm)	physical activity measurement	GCST90061416	Kyphosis	0.0795	0.0562	0.1573
Cellulitis and abscess of fingers/toes (PheCode 681.1)	cellulitis	GCST90044495	Kyphosis	0.1534	0.1086	0.1576
Cholesterol levels in small LDL	total cholesterol measurement, low density lipoprotein cholesterol measurement	GCST90092956	Kyphosis	0.0851	0.0602	0.1576
ICD10 C44.9: Malignant neoplasm of skin, unspecified	skin neoplasm	GCST90043880	Kyphosis	0.1138	0.0806	0.158
Serum levels of protein PDIA3	blood protein measurement	GCST90088765	Kyphosis	-0.3734	0.2645	0.158
Bile acid(DCA)_[M-H]1- levels	bile acid measurement	GCST90060135	Kyphosis	0.2544	0.1801	0.158
Lysophosphatidylinositol (20:4) [sn1] levels	phosphatidylinositol measurement	GCST90024843	Kyphosis	0.2148	0.1524	0.1586
Phosphatidylcholine_36:0_[M+OAc]1- levels	phosphatidylcholine measurement	GCST90060472	Kyphosis	0.2364	0.1678	0.159
Triacylglycerol(44:1)_[M+NH4]1+ levels	triglyceride measurement	GCST90060736	Kyphosis	-0.5019	0.3565	0.1592
COVID-19 (hospitalized vs not hospitalized) RELEASE 5	COVID-19	GCST011085	Kyphosis	-0.1337	0.0951	0.1598
Serum levels of protein NFE2L1	blood protein measurement	GCST90086573	Kyphosis	0.4731	0.3366	0.1599
Bin127 abundance in stool	gut microbiome measurement	GCST90032231	Kyphosis	0.5249	0.3734	0.1599
Serum levels of protein CD74	blood protein measurement	GCST90090269	Kyphosis	-0.2385	0.1697	0.16
Serum levels of protein CD163	blood protein measurement	GCST90088882	Kyphosis	0.1839	0.1309	0.16
Serum levels of protein ALCAM	blood protein measurement	GCST90089037	Kyphosis	0.1797	0.1279	0.16
Phosphatidylcholine_40:6_[M+OAc]1-/Phosphatidylserine_44:5_[M-H]1- levels	phosphatidylcholine measurement	GCST90060534	Kyphosis	0.1866	0.1329	0.1601
Serum levels of protein CBS	blood protein measurement	GCST90086225	Kyphosis	-0.2297	0.1637	0.1604
Serum levels of protein CSNK2B	blood protein measurement	GCST90086689	Kyphosis	-0.2678	0.1909	0.1606
Serum levels of protein SF1	blood protein measurement	GCST90087220	Kyphosis	-0.3223	0.2298	0.1607
Serum levels of protein KRBA2	blood protein measurement	GCST90086884	Kyphosis	-0.1801	0.1284	0.1607
Ever had prolonged feelings of sadness or depression (UKB data field 20446)	emotional symptom measurement	GCST90042785	Kyphosis	0.0627	0.0447	0.161
Self-rated health	self rated health	GCST006620	Kyphosis	0.0631	0.045	0.161
Serum levels of protein LRRC15	blood protein measurement	GCST90089496	Kyphosis	0.4495	0.3207	0.1611
Treatment or medication use - doxycycline (UKB data field 20003_1140873394)	clinical treatment	GCST90042125	Kyphosis	0.1837	0.1311	0.1612
Serum levels of protein LECT2	blood protein measurement	GCST90089250	Kyphosis	-0.2089	0.1492	0.1615
Gut microbiota abundance (k_Bacteria.p_Proteobacteria.c_Gammaproteobacteria.o_Pasteurellales.f_Pasteurellaceae.g_Haemophilus.s_Haemophilus_parainfluenzae)	gut microbiome measurement	GCST90027818	Kyphosis	-0.4026	0.2877	0.1617
Bronchopneumonia and lung abscess (PheCode 480.5)	Lung Abscess, bronchopneumonia	GCST90044061	Kyphosis	-0.0328	0.0234	0.1619
Cholesteryl ester(18:1)_[M+NH4]1+ levels	cholesteryl ester 18:1 measurement	GCST90060636	Kyphosis	0.1279	0.0914	0.162
Treatment or medication use - fluoxetine (UKB data field 20003_1140879540)	clinical treatment	GCST90042180	Kyphosis	0.1679	0.1201	0.162
Serum levels of protein HS6ST1	blood protein measurement	GCST90089046	Kyphosis	0.1308	0.0936	0.1621
Serum levels of protein OSCAR	blood protein measurement	GCST90089668	Kyphosis	-0.2881	0.2062	0.1624
Phosphatidylinositol (16:0_16:1) levels	phosphatidylinositol measurement	GCST90025694	Kyphosis	0.311	0.2226	0.1625
Contracture of tendon (sheath) (PheCode 727.7)	tendon sheath disorder	GCST90044566	Kyphosis	-0.1957	0.1401	0.1625
Intracranial hemorrhage (injury) (PheCode 818)	intracranial hemorrhage	GCST90044648	Kyphosis	0.0448	0.0321	0.1627
Serum levels of protein HSD17B7	blood protein measurement	GCST90090915	Kyphosis	0.2889	0.2069	0.1627
Phosphatidylcholine_40:10_[M+OAc]1- levels	phosphatidylcholine measurement	GCST90060519	Kyphosis	0.2442	0.175	0.163
Syntrophorhabdia abundance in stool	gut microbiome measurement	GCST90032574	Kyphosis	0.3565	0.2555	0.163
Diacylglycerol_34:2_[M+NH4]1+ levels	diacylglycerol 34:2 measurement	GCST90060195	Kyphosis	-0.1489	0.1067	0.1631
Serum levels of protein TNFSF11	blood protein measurement	GCST90088133	Kyphosis	-0.2241	0.1607	0.1632
Treatment or medication use - pioglitazone (UKB data field 20003_1141171646)	clinical treatment	GCST90042459	Kyphosis	-0.1322	0.0949	0.1635
Typhoid fever	typhoid fever	GCST90018711	Kyphosis	-0.0601	0.0431	0.1636
Serum levels of protein CHST11	blood protein measurement	GCST90089826	Kyphosis	-0.334	0.2398	0.1637
Total lipid levels in very large HDL	lipid measurement, high density lipoprotein cholesterol measurement	GCST90093010	Kyphosis	0.049	0.0352	0.1637
Hemoglobin	hemoglobin measurement	GCST90018737	Kyphosis	0.0674	0.0484	0.1639
OTU97_27 (Bacteroides) prevalence	gut microbiome measurement	GCST90011589	Kyphosis	-0.1743	0.1252	0.1639
Serum levels of protein ARID1A	blood protein measurement	GCST90090896	Kyphosis	-0.2579	0.1853	0.1641
Serum levels of protein UPK3BL	blood protein measurement	GCST90089540	Kyphosis	-0.1707	0.1227	0.1643
Platelet count	platelet count	GCST008039	Kyphosis	0.1359	0.0978	0.1645
OTU99_35 (Ruminococcus) abundance	gut microbiome measurement	GCST90011455	Kyphosis	-0.3108	0.2237	0.1647
Serum levels of protein NDNF	blood protein measurement	GCST90089524	Kyphosis	-0.297	0.214	0.1651
CD45 on CD66b++ myelod cell	blood protein measurement	GCST90002048	Kyphosis	-0.4583	0.3301	0.1651
Alcohol usually taken with meals (UKB data field 1618)	alcohol drinking	GCST90041820	Kyphosis	0.0577	0.0416	0.1652
Cholesteryl ester levels in very small VLDL	cholesteryl ester measurement, very low density lipoprotein cholesterol measurement	GCST90093030	Kyphosis	0.0723	0.0521	0.1652
Job SOC coding: Buyers and purchasing officers (UKB data field 22617_3541)	employment status	GCST90043434	Kyphosis	0.2395	0.1726	0.1653
Serum levels of protein PITPNB	blood protein measurement	GCST90087018	Kyphosis	-0.2011	0.145	0.1654
Serum levels of protein ASH1L	blood protein measurement	GCST90087105	Kyphosis	0.2565	0.185	0.1655
Triacylglycerol (52:4) [NL-18:1] levels	triacylglycerol 52:4 measurement	GCST90024560	Kyphosis	-0.1567	0.1131	0.1658
Serum levels of protein GALE	blood protein measurement	GCST90086756	Kyphosis	-0.2049	0.148	0.166
Complement C2 measurement	blood protein measurement	GCST90019433	Kyphosis	0.1771	0.1279	0.166
Bifidobacterium angulatum abundance in stool	gut microbiome measurement	GCST90032221	Kyphosis	0.1746	0.1262	0.1665
Serum levels of protein PEAR1	blood protein measurement	GCST90090099	Kyphosis	0.1635	0.1182	0.1665
High density lipoprotein cholesterol levels	high density lipoprotein cholesterol measurement	GCST90013332	Kyphosis	0.1966	0.1421	0.1667
Extremely high intelligence	intelligence	GCST005626	Kyphosis	0.2254	0.163	0.1668
Treatment or medication use - becotide 50 inhaler (UKB data field 20003_1140862382)	clinical treatment	GCST90041972	Kyphosis	0.1184	0.0857	0.167
1-palmitoyl-2-arachidonoyl-gpc (16:0/20:4n6) levels	metabolite measurement	GCST90026052	Kyphosis	-0.2832	0.2049	0.167
Ceramide (d18:2/16:0) levels	ceramide measurement	GCST90024050	Kyphosis	-0.3873	0.2804	0.1672
Triglyceride levels in small LDL	triglyceride measurement, low density lipoprotein cholesterol measurement	GCST90092966	Kyphosis	-0.0494	0.0358	0.1672
CD25++ CD45RA+ CD4 not regulatory T cell %CD4+ T cell	lymphocyte count	GCST90001508	Kyphosis	-0.431	0.3122	0.1674
Types of transport used (excluding work): Public transport (UKB data field 6162_3)	physical activity measurement	GCST90044421	Kyphosis	0.0753	0.0546	0.1675
Sphingomyelin(39:0)_[M+H]1- levels	sphingomyelin measurement	GCST90060753	Kyphosis	0.283	0.205	0.1675
Serum levels of protein TNNI3	blood protein measurement	GCST90089035	Kyphosis	0.1803	0.1306	0.1675
Sphingomyelin(40:0)_[M-CH3]1- levels	sphingomyelin measurement	GCST90060754	Kyphosis	0.283	0.205	0.1675
Diacylglycerol_38:5_[M+H-H2O]1+ levels	diacylglycerol 38:5 measurement	GCST90060200	Kyphosis	0.3262	0.2364	0.1676
Chronic obstructive pulmonary disease x current smoker interaction (1df)	smoking status measurement, chronic obstructive pulmonary disease	GCST90016592	Kyphosis	-0.2001	0.1452	0.1681
Lymphocyte percentage of white cells	lymphocyte percentage of leukocytes	GCST90002389	Kyphosis	-0.0578	0.0419	0.1681
Serum levels of protein FGFR1	fibroblast growth factor receptor 1 measurement	GCST90089070	Kyphosis	0.1667	0.121	0.1683
Type 2 diabetes	type 2 diabetes mellitus	GCST007517	Kyphosis	-0.2557	0.1856	0.1684
Fasting blood insulin	fasting blood insulin measurement	GCST000571	Kyphosis	-0.1195	0.0868	0.1685
Serum levels of protein KDELC1	blood protein measurement	GCST90089528	Kyphosis	-0.2565	0.1863	0.1685
Serum levels of protein SERPINF2	blood protein measurement	GCST90088186	Kyphosis	-0.2697	0.1959	0.1686
Concentration of very large HDL particles	high density lipoprotein cholesterol measurement	GCST90093011	Kyphosis	0.0504	0.0366	0.1687
Mean corpuscular volume	mean corpuscular volume	GCST90002392	Kyphosis	-0.0293	0.0213	0.1688
Blautia A sp900066355 abundance in stool	gut microbiome measurement	GCST90032235	Kyphosis	0.3429	0.2492	0.1689
Treatment or medication use - serc-8 tablet (UKB data field 20003_1140868064)	clinical treatment	GCST90042045	Kyphosis	-0.2624	0.1908	0.169
Autoimmune traits	autoimmune disease	GCST90029016	Kyphosis	0.1122	0.0816	0.169
Hearing loss, difficulty in hearing	hearing loss	GCST90018857	Kyphosis	-0.117	0.0851	0.1692
Treatment or medication use - morphine (UKB data field 20003_1140871692)	clinical treatment	GCST90042109	Kyphosis	-0.6611	0.481	0.1693
Reason for reducing amount of alcohol drunk: Financial reasons (UKB data field 2664_4)	alcohol consumption measurement	GCST90043657	Kyphosis	-0.1456	0.1059	0.1693
Complement factor B measurement	complement factor B measurement	GCST90019439	Kyphosis	0.1846	0.1344	0.1694
Job SOC coding: Researchers n.e.c. (UKB data field 22617_2329)	employment status	GCST90043366	Kyphosis	-0.2005	0.146	0.1696
Phosphatidylinositol-O_34:0_[M+H]1+ levels	phosphatidylinositol measurement	GCST90060431	Kyphosis	0.2943	0.2143	0.1697
Serum levels of protein CTSC	blood protein measurement	GCST90087643	Kyphosis	0.1225	0.0893	0.1699
Phosphatidylinositol_38:5_[M-H]1- levels	phosphatidylinositol measurement	GCST90060518	Kyphosis	0.2906	0.2119	0.1703
Treatment or medication use - celebrex 100mg capsule (UKB data field 20003_1141176668)	clinical treatment	GCST90042483	Kyphosis	0.3162	0.2306	0.1703
Heart rate response to recovery post exercise (10 sec)	heart rate response to recovery post exercise	GCST005846	Kyphosis	-0.0775	0.0565	0.1703
Phosphatidylglycerol-O_38:0_[M+NH4]1+ levels	glycerophospholipid measurement	GCST90060398	Kyphosis	-0.1206	0.088	0.1704
ICD10 C44.4: Other and unspecified malignant neoplasm of skin of scalp and neck	skin neoplasm	GCST90043875	Kyphosis	0.1402	0.1023	0.1705
Serum levels of protein WBP1	blood protein measurement	GCST90086508	Kyphosis	-0.297	0.2168	0.1706
Lysophosphatidylcholine (22:6) [sn2] levels	lysophosphatidylcholine 22:6 measurement	GCST90025424	Kyphosis	0.1672	0.1221	0.1706
Alkenylphosphatidylethanolamine (P-18:0/22:5) (n6) levels	phosphatidylethanolamine measurement	GCST90025036	Kyphosis	0.1799	0.1313	0.1707
Triacylglycerol_54:2_[M+NH4]1+ levels	triglyceride measurement	GCST90060544	Kyphosis	0.1642	0.1199	0.1708
Osteoarthritis (self-reported)	osteoarthritis	GCST005811	Kyphosis	-0.0952	0.0695	0.1708
Rheumatoid arthritis	rheumatoid arthritis	GCST002318	Kyphosis	0.0646	0.0472	0.1709
Serum levels of protein HBEGF	blood protein measurement	GCST90087777	Kyphosis	0.0302	0.022	0.171
Psoriasis (SPA correction)	psoriasis	GCST90013935	Kyphosis	0.2153	0.1573	0.1712
CD25 on CD4+ T cell	blood protein measurement	GCST90001960	Kyphosis	-0.3095	0.2263	0.1714
Psoriasis (Firth correction)	psoriasis	GCST90013885	Kyphosis	0.2172	0.1588	0.1714
Alkylphosphatidylcholine (O-18:1/18:1) levels	phosphatidylcholine measurement	GCST90025547	Kyphosis	-0.1369	0.1001	0.1715
OTU97_106 (Ruminococcaceae) prevalence	gut microbiome measurement	GCST90011560	Kyphosis	-0.2358	0.1725	0.1716
Serum levels of protein RNF24	blood protein measurement	GCST90090765	Kyphosis	-0.2508	0.1835	0.1717
Concentration of LDL particles	low density lipoprotein cholesterol measurement	GCST90092887	Kyphosis	0.0772	0.0566	0.172
OTU99_110 (Clostridiales) abundance	gut microbiome measurement	GCST90011423	Kyphosis	-0.2747	0.2012	0.1721
Type of fat/oil used in cooking: Vegetable oil (UKB data field 20090_355)	fat intake measurement	GCST90042620	Kyphosis	-0.2441	0.1788	0.1723
Serum levels of protein QPCT	blood protein measurement	GCST90089874	Kyphosis	0.1281	0.0939	0.1725
Lysoalkylphosphatidylcholine (O-20:0) levels	phosphatidylcholine measurement	GCST90024808	Kyphosis	-0.1573	0.1154	0.1728
Job coding: photographer and audio-visual equipment operator, cameraman, film technician, sound or light engineer, projectionist (UKB data field 22601_34343161)	employment status	GCST90043044	Kyphosis	-0.024	0.0176	0.1728
Treatment or medication use - minocycline (UKB data field 20003_1140873480)	clinical treatment	GCST90042129	Kyphosis	-0.3333	0.2445	0.1728
Cholesteryl ester levels in HDL	cholesteryl ester measurement, high density lipoprotein cholesterol measurement	GCST90092823	Kyphosis	0.0276	0.0203	0.173
Phospholipid levels in medium LDL	low density lipoprotein cholesterol measurement, phospholipid measurement	GCST90092912	Kyphosis	0.0784	0.0575	0.1731
OTU99_16 (Faecalibacterium) abundance	gut microbiome measurement	GCST90011437	Kyphosis	0.206	0.1513	0.1734
Gut microbiota abundance (k_Bacteria.p_Bacteroidetes.c_Bacteroidia.o_Bacteroidales.f_Bacteroidaceae.g_Bacteroides.s_Bacteroides_uniformis)	gut microbiome measurement	GCST90027837	Kyphosis	0.0289	0.0212	0.1736
Job coding: buyer, purchasing/procurement officer, supply officer (UKB data field 22601_35413236)	employment status	GCST90043061	Kyphosis	0.2399	0.1763	0.1737
Sphingomyelin (35:2) (b) levels	sphingomyelin measurement	GCST90025727	Kyphosis	-0.2853	0.2097	0.1737
Job SOC coding: Conference and exhibition managers (UKB data field 22617_1222)	employment status	GCST90043326	Kyphosis	-0.1591	0.1169	0.1737
Job SOC coding: Estimators, valuers and assessors (UKB data field 22617_3531)	employment status	GCST90043426	Kyphosis	-0.0467	0.0343	0.1738
Serum levels of protein NDUFS4	blood protein measurement	GCST90086355	Kyphosis	0.1815	0.1335	0.174
Serum levels of protein RAB27A	blood protein measurement	GCST90090723	Kyphosis	0.43	0.3163	0.174
Serum levels of protein MID2	blood protein measurement	GCST90087846	Kyphosis	-0.263	0.1935	0.1742
Serum levels of protein ZNF10	blood protein measurement	GCST90086802	Kyphosis	-0.1725	0.127	0.1742
OTU99_121 (Ruminococcaceae) prevalence	gut microbiome measurement	GCST90011628	Kyphosis	-0.2373	0.1747	0.1743
Serum levels of protein IGFBP1	blood protein measurement	GCST90088062	Kyphosis	0.1561	0.1149	0.1744
Bread consumed (UKB data field 100940)	diet measurement	GCST90041749	Kyphosis	0.1509	0.1111	0.1746
Serum levels of protein SUMF2	blood protein measurement	GCST90089273	Kyphosis	-0.2144	0.1579	0.1746
Serum levels of protein UAP1	blood protein measurement	GCST90087541	Kyphosis	0.2216	0.1632	0.1747
Mitochondrial DNA copy number	mitochondrial DNA measurement	GCST90026372	Kyphosis	-0.0623	0.0459	0.1748
Serum levels of protein PDE2A	blood protein measurement	GCST90088975	Kyphosis	-0.3817	0.2813	0.1748
Types of physical activity in last 4 weeks: Heavy DIY (eg: weeding, lawn mowing, carpentry, digging) (UKB data field 6164_5)	physical activity measurement	GCST90044428	Kyphosis	0.0575	0.0424	0.1749
Essential hypertension (PheCode 401.1)	hypertension	GCST90043949	Kyphosis	0.1921	0.1416	0.1749
High density lipoprotein cholesterol levels	high density lipoprotein cholesterol measurement	GCST90101746	Kyphosis	0.1611	0.1188	0.1751
Serum levels of protein IL36B	blood protein measurement	GCST90087819	Kyphosis	-0.2721	0.2007	0.1753
Serum levels of protein PLPP4	blood protein measurement	GCST90087520	Kyphosis	-0.3022	0.2231	0.1755
Hemoglobin A1c levels	hemoglobin A1 measurement	GCST90018958	Kyphosis	-0.0357	0.0264	0.176
OTU99_211 (Bacteroides) prevalence	gut microbiome measurement	GCST90011646	Kyphosis	-0.2988	0.2209	0.1762
Serum levels of protein C1QBP	blood protein measurement	GCST90088832	Kyphosis	-0.1978	0.1463	0.1763
Serum levels of protein SULF2	blood protein measurement	GCST90090116	Kyphosis	-0.1629	0.1206	0.1765
Dihexosylceramide (d18:1/18:0) levels	ceramide measurement	GCST90024732	Kyphosis	-0.1617	0.1196	0.1765
Serum levels of protein GPC3	blood protein measurement	GCST90088783	Kyphosis	0.3651	0.2703	0.1768
Ileostomy status (PheCode 559)	ileostomy	GCST90044161	Kyphosis	-0.2126	0.1575	0.1771
Atrial fibrillation	atrial fibrillation	GCST004296	Kyphosis	0.079	0.0585	0.1771
ICD10 D09.0: Carcinoma in situ of bladder	urinary bladder carcinoma	GCST90043933	Kyphosis	0.1575	0.1168	0.1773
Bifidobacterium ruminantium abundance in stool	gut microbiome measurement	GCST90032229	Kyphosis	0.1478	0.1095	0.1773
Carboplatin drug response (IC50)	chemotherapy-induced cytotoxicity measurement	GCST90011783	Kyphosis	-0.3153	0.2338	0.1774
Phosphatidylcholine (18:0_22:6) levels	phosphatidylcholine measurement	GCST90024268	Kyphosis	0.2115	0.1568	0.1775
Phosphatidylglycerol (36:1) levels	glycerophospholipid measurement	GCST90025690	Kyphosis	0.1689	0.1253	0.1776
Serum levels of protein PTK2B	blood protein measurement	GCST90090381	Kyphosis	-0.1697	0.126	0.1781
Shoulder impingement	shoulder impingement syndrome	GCST90014054	Kyphosis	0.1768	0.1313	0.1783
Serum levels of protein PTPRR	blood protein measurement	GCST90089365	Kyphosis	-0.1568	0.1165	0.1783
Serum levels of protein SLC41A2	blood protein measurement	GCST90087036	Kyphosis	-0.1843	0.137	0.1784
Glycerophosphoinositol levels	metabolite measurement	GCST90026174	Kyphosis	-0.2242	0.1666	0.1786
Phosphatidylcholine (16:1_22:6) levels	phosphatidylcholine measurement	GCST90024868	Kyphosis	0.2535	0.1885	0.1786
circulating leptin levels	leptin measurement	GCST003367	Kyphosis	-0.1001	0.0744	0.1787
Serum levels of protein KCNE2	blood protein measurement	GCST90086263	Kyphosis	-0.2047	0.1523	0.1788
Alkyldiacylglycerol (O-52:2) [NL-16:0] levels	diglyceride measurement	GCST90024575	Kyphosis	-0.2179	0.1621	0.1789
Serum alkaline phosphatase levels	alkaline phosphatase measurement	GCST90013313	Kyphosis	-0.2302	0.1712	0.1789
Job coding: mechanical engineer (UKB data field 22601_21222679)	employment status	GCST90042941	Kyphosis	-0.8296	0.6172	0.1789
Serum levels of protein NSG1	blood protein measurement	GCST90089843	Kyphosis	0.286	0.2128	0.179
Gut microbiota abundance (family Streptococcaceae id.1850)	gut microbiome measurement	GCST90016952	Kyphosis	0.3728	0.2774	0.179
Serum levels of protein CLPB	blood protein measurement	GCST90086389	Kyphosis	-0.0201	0.015	0.1791
Myasthenia gravis	Myasthenia gravis	GCST90018876	Kyphosis	-0.038	0.0283	0.1792
Total lipid levels in small LDL	low density lipoprotein cholesterol measurement, lipid measurement	GCST90092962	Kyphosis	0.0791	0.0589	0.1793
GM3 ganglioside (d18:1/18:0) levels		GCST90025337	Kyphosis	-0.2611	0.1945	0.1794
Phosphatidylcholine (16:1_20:4) levels	phosphatidylcholine measurement	GCST90024867	Kyphosis	0.1828	0.1362	0.1795
Serum levels of protein EFNB3	ephrin-B3 measurement	GCST90089830	Kyphosis	-0.1683	0.1254	0.1796
Serum levels of protein ISOC1	blood protein measurement	GCST90090837	Kyphosis	-0.0333	0.0248	0.1796
Lysophosphatidylcholine (18:0) [sn2] levels	lysophosphatidylcholine 18:0 measurement	GCST90024766	Kyphosis	0.2206	0.1645	0.1797
Visceral adipose tissue	visceral adipose tissue measurement	GCST006542	Kyphosis	-0.1335	0.0995	0.1797
Epilepsy	epilepsy	GCST90038645	Kyphosis	-0.1334	0.0995	0.18
Ever had known person concerned about, or recommend reduction of, alcohol consumption: Yes, during the last year (UKB data field 20405_2)	longitudinal alcohol consumption measurement	GCST90042765	Kyphosis	-0.1085	0.0809	0.18
Serum levels of protein SHBG	sex hormone-binding globulin measurement	GCST90089915	Kyphosis	0.1543	0.1151	0.18
Chitinase-3-like protein 1 levels	YKL40 measurement	GCST90012039	Kyphosis	0.1093	0.0815	0.1802
Serum levels of protein SNX7	blood protein measurement	GCST90087844	Kyphosis	-0.132	0.0985	0.1803
Peak expiratory flow	peak expiratory flow	GCST007430	Kyphosis	-0.0446	0.0333	0.1803
Serum levels of protein GHRL	blood protein measurement	GCST90089472	Kyphosis	-0.2712	0.2024	0.1804
Triacylglycerol(48:3)_[M+NH4]1+ levels	triglyceride measurement	GCST90060847	Kyphosis	-0.1944	0.1451	0.1804
Complication of internal orthopedic device (PheCode 858)	adverse effect	GCST90044660	Kyphosis	-0.1289	0.0962	0.1804
Serum levels of protein CAMP	blood protein measurement	GCST90090673	Kyphosis	0.1392	0.1039	0.1805
Phosphatidylethanolamine-O_34:2_[M-H]1-/Phosphatidylethanolamine-P_34:1_[M-H]1- levels	phosphatidylethanolamine measurement	GCST90060234	Kyphosis	0.3444	0.2572	0.1806
Serum levels of protein CST3	blood protein measurement	GCST90087977	Kyphosis	-0.139	0.1038	0.1807
Matrix metalloproteinase-3 levels	matrix metalloproteinase measurement	GCST90012027	Kyphosis	0.0929	0.0694	0.1807
Treatment or medication use - lorazepam (UKB data field 20003_1140863302)	clinical treatment	GCST90041988	Kyphosis	-0.2855	0.2133	0.1808
Waist-to-hip ratio adjusted for BMI	BMI-adjusted waist-hip ratio	GCST90025996	Kyphosis	0.0487	0.0364	0.181
Serum levels of protein RUNX3	blood protein measurement	GCST90086561	Kyphosis	-0.1287	0.0963	0.1811
Triglycerides	triglyceride measurement	GCST90018975	Kyphosis	-0.0466	0.0348	0.1813
Serum levels of protein EIF3J	blood protein measurement	GCST90087482	Kyphosis	-0.2382	0.1783	0.1814
Other tests (PheCode 1010)	animal viral hepatitis	GCST90041751	Kyphosis	-0.13	0.0973	0.1814
CX3CR1 on CD14+ CD16- monocyte	blood protein measurement	GCST90001997	Kyphosis	0.2368	0.1773	0.1815
Neuroticism	neurotic disorder	GCST90029028	Kyphosis	0.0418	0.0313	0.1817
Diacylglycerol(36:4)_[M+NH4]1+ levels	diacylglycerol 36:4 measurement	GCST90060621	Kyphosis	0.2545	0.1906	0.1819
CD127 on CD28+ CD45RA+ CD8+ T cell	blood protein measurement	GCST90001929	Kyphosis	0.1646	0.1233	0.182
Acquired spondylolisthesis (PheCode 738.4)	spondylolisthesis	GCST90044586	Kyphosis	0.2258	0.1692	0.182
circulating leptin levels adjusted for BMI	BMI-adjusted leptin measurement	GCST90007322	Kyphosis	0.2111	0.1582	0.1821
Triacylglycerol(54:6)_[M+NH4]1+ levels	triglyceride measurement	GCST90060963	Kyphosis	0.2695	0.202	0.1821
Vegetable consumers (UKB data field 103990)	diet measurement	GCST90041767	Kyphosis	0.0767	0.0575	0.1821
Lysophosphatidylcholine (20:5) [sn1] levels	lysophosphatidylcholine 20:5 measurement	GCST90024788	Kyphosis	0.3779	0.2833	0.1822
DNA methylation Hannum age acceleration	aging	GCST90014295	Kyphosis	-0.1788	0.1341	0.1826
Serum levels of protein UBE2C	blood protein measurement	GCST90087066	Kyphosis	0.2009	0.1507	0.1826
Cholesteryl ester (20:0) levels		GCST90024006	Kyphosis	-0.026	0.0195	0.1827
Allergy hypersensitivity anaphylaxis (SPA correction)	allergic disease	GCST90013949	Kyphosis	-0.2207	0.1657	0.1828
Dehydrocholesteryl ester (20:5) levels	cholesteryl ester measurement	GCST90024702	Kyphosis	0.3928	0.2949	0.1829
Serum levels of protein ARHGAP36	blood protein measurement	GCST90089340	Kyphosis	-0.1803	0.1354	0.183
Phosphatidylcholine-P(39:7)_[M+H]1+ levels	phosphatidylcholine measurement	GCST90060815	Kyphosis	-0.2885	0.2168	0.1832
Urate levels	urate measurement	GCST90025965	Kyphosis	-0.0535	0.0402	0.1833
Diacylglycerol(34:1)_[M+NH4]1+ levels	diacylglycerol 34:1 measurement	GCST90060615	Kyphosis	-0.1981	0.149	0.1835
Serum levels of protein ANGPT4	blood protein measurement	GCST90087950	Kyphosis	0.3077	0.2313	0.1835
Allergy hypersensitivity anaphylaxis (Firth correction)	allergic disease	GCST90013899	Kyphosis	-0.2205	0.1658	0.1836
CD62L on CD62L+ myeloid Dendritic Cell	blood protein measurement	GCST90001831	Kyphosis	-0.2456	0.1848	0.1838
Serum levels of protein THBS3	blood protein measurement	GCST90090426	Kyphosis	0.198	0.149	0.1838
1-palmitoyl-2-palmitoleoyl-gpc (16:0/16:1) levels	metabolite measurement	GCST90026056	Kyphosis	-0.2775	0.209	0.1842
Triacylglycerol(56:5)_[M+NH4]1+ levels	triglyceride measurement	GCST90060994	Kyphosis	0.3865	0.2911	0.1842
Methods of self-harm used: Stopping prescribed medication (UKB data field 20553_3)	Self-injurious behavior, medication adherence behavior	GCST90042851	Kyphosis	0.1878	0.1414	0.1843
Job coding: biologist, botanist, entomologist, zoologist, ecologist, microbiologist/pathologist/virologist/geneticist (not medically qualified) (UKB data field 22601_21123021)	employment status	GCST90042934	Kyphosis	0.2112	0.1591	0.1843
Non-tuberculous mycobacterial infection	Mycobacterium infection	GCST90018886	Kyphosis	-0.0585	0.0441	0.1844
Cholesteryl ester levels in large HDL	cholesteryl ester measurement, high density lipoprotein cholesterol measurement	GCST90092846	Kyphosis	0.0292	0.022	0.1847
Serum levels of protein PLAU	blood protein measurement	GCST90088614	Kyphosis	0.1524	0.1149	0.1847
Serum levels of protein PRR16	blood protein measurement	GCST90086372	Kyphosis	-0.2322	0.1751	0.1848
Fibulin-5 measurement	blood protein measurement	GCST90019395	Kyphosis	0.2052	0.1547	0.1848
Sphingomyelin(40:0)_[M+OAc]1- levels	sphingomyelin measurement	GCST90060891	Kyphosis	0.2027	0.1529	0.1849
Triacylglycerol_53:2_[M+NH4]1+ levels	triglyceride measurement	GCST90060531	Kyphosis	0.1612	0.1216	0.185
Serum levels of protein APOM	blood protein measurement	GCST90086272	Kyphosis	-0.2104	0.1587	0.185
Hydrocele (PheCode 603.1)	testicular hydrocele	GCST90044272	Kyphosis	0.1266	0.0956	0.1851
Phosphatidylcholine (36:0) levels		GCST90024288	Kyphosis	0.2435	0.1838	0.1852
Job SOC coding: Assemblers and routine operatives n.e.c. (UKB data field 22617_8139)	employment status	GCST90043549	Kyphosis	0.3066	0.2314	0.1853
Serum levels of protein IL6	interleukin-6 receptor measurement	GCST90088753	Kyphosis	0.2502	0.189	0.1855
Coronary artery disease	coronary artery disease	GCST003116	Kyphosis	0.067	0.0506	0.1857
Serum levels of protein NET1	blood protein measurement	GCST90087850	Kyphosis	-0.1875	0.1417	0.1857
Apolipoprotein A levels (UKB data field 30630)	apolipoprotein A 1 measurement	GCST90013993	Kyphosis	0.0281	0.0212	0.1857
Serum levels of protein ARHGAP30	blood protein measurement	GCST90087240	Kyphosis	0.1596	0.1206	0.1858
Serum levels of protein EDN3	blood protein measurement	GCST90089285	Kyphosis	-0.1511	0.1142	0.1859
Alkenylphosphatidylethanolamine (P-18:0/22:5) (n6) levels	phosphatidylethanolamine measurement	GCST90025661	Kyphosis	0.1736	0.1313	0.1861
Alkylphosphatidylcholine (O-34:4) levels	phosphatidylcholine measurement	GCST90025553	Kyphosis	0.5647	0.4272	0.1863
Treatment or medication use - rosiglitazone (UKB data field 20003_1141177600)	clinical treatment	GCST90042489	Kyphosis	-0.1238	0.0937	0.1864
Gut bacterial pathway abundance (PWY.5971..palmitate.biosynthesis.II..bacteria.and.plants.)	gut microbiome measurement	GCST90027565	Kyphosis	-0.2402	0.1818	0.1865
Cholesterol levels in medium LDL	total cholesterol measurement, low density lipoprotein cholesterol measurement	GCST90092904	Kyphosis	0.0748	0.0566	0.1867
Platelet count	platelet count	GCST90013327	Kyphosis	-0.3258	0.2467	0.1867
Phosphatidylcholine (16:0_22:6) levels	phosphatidylcholine measurement	GCST90024865	Kyphosis	0.3051	0.2311	0.1869
Phosphatidylethanolamine(34:2)_[M-H]1- levels	phosphatidylethanolamine measurement	GCST90060663	Kyphosis	-0.1805	0.1367	0.1869
Gamma glutamyl transpeptidase	serum gamma-glutamyl transferase measurement	GCST90018954	Kyphosis	0.0395	0.0299	0.1871
COVID-19 (predicted covid from self-reported symptoms vs predicted or self-reported non-covid) RELEASE 4	COVID-19	GCST010781	Kyphosis	-0.143	0.1084	0.1871
Serum levels of protein RARRES2	blood protein measurement	GCST90088227	Kyphosis	-0.1541	0.1169	0.1872
Triacylglycerol(47:1)_[M+NH4]1+ levels	triglyceride measurement	GCST90060823	Kyphosis	-0.3484	0.2642	0.1872
Triacylglycerol (54:4) [NL-18:2] levels	triacylglycerol 54:4 measurement	GCST90025178	Kyphosis	-0.2511	0.1905	0.1874
Gut bacterial pathway abundance (PPGPPMET.PWY..ppGpp.biosynthesis)	gut microbiome measurement	GCST90027512	Kyphosis	-0.2475	0.1877	0.1874
Alkylphosphatidylcholine (O-32:2) levels	phosphatidylcholine measurement	GCST90024311	Kyphosis	0.313	0.2375	0.1875
Serum levels of protein KLRC1	blood protein measurement	GCST90089105	Kyphosis	-0.3057	0.2319	0.1875
Gut microbiota abundance (genus Christensenellaceae R 7group id.11283)	gut microbiome measurement	GCST90016978	Kyphosis	0.1882	0.1428	0.1876
Ovarian cyst	Ovarian cyst	GCST90018889	Kyphosis	-0.0995	0.0755	0.1877
Serum levels of protein UBE2V1	blood protein measurement	GCST90086826	Kyphosis	0.1973	0.1497	0.1877
OTU97_80 (Ruminococcus) prevalence	gut microbiome measurement	GCST90011614	Kyphosis	0.3393	0.2576	0.1878
Alkenylphosphatidylethanolamine (P-16:0/20:3) (b) levels	phosphatidylethanolamine measurement	GCST90025641	Kyphosis	0.2416	0.1836	0.1881
Serum levels of protein THSD1	blood protein measurement	GCST90089099	Kyphosis	-0.1834	0.1394	0.1884
Visceral adipose tissue attenuation (Hounslow unit scale)	visceral adipose tissue measurement	GCST006548	Kyphosis	0.1664	0.1266	0.1886
Phosphatidylcholine (18:0_22:4) levels	phosphatidylcholine measurement	GCST90025504	Kyphosis	0.1748	0.133	0.1887
Serum levels of protein CXCL2;CXCL3	blood protein measurement	GCST90088236	Kyphosis	-0.3406	0.2592	0.1888
Large cell lymphoma (PheCode 202.24)	lymphoma	GCST90042740	Kyphosis	-0.3485	0.2652	0.1889
Serum levels of protein MAGEB10	blood protein measurement	GCST90086755	Kyphosis	-0.0276	0.021	0.1889
Serum levels of protein CRIM1	blood protein measurement	GCST90090266	Kyphosis	-0.1191	0.0907	0.1891
Treatment or medication use - imipramine (UKB data field 20003_1140879630)	clinical treatment	GCST90042184	Kyphosis	0.2737	0.2084	0.1891
Proheparin-binding EGF-like growth factor levels	proheparin-binding EGF-like growth factor measurement	GCST90012067	Kyphosis	0.1067	0.0813	0.1893
Basal cell carcinoma	basal cell carcinoma	GCST90013410	Kyphosis	0.0539	0.0411	0.1895
Serum levels of protein S100A4	blood protein measurement	GCST90087797	Kyphosis	0.0917	0.0699	0.1895
Serum levels of protein TBK1	serine/threonine-protein kinase TBK1 measurement	GCST90088364	Kyphosis	0.4235	0.3228	0.1896
Serum levels of protein P4HTM	blood protein measurement	GCST90086363	Kyphosis	-0.2987	0.2278	0.1897
Ceramide (d18:2/24:1) levels	ceramide measurement	GCST90024684	Kyphosis	-0.1465	0.1118	0.1899
Serum levels of protein JAKMIP3	blood protein measurement	GCST90090486	Kyphosis	-0.1464	0.1117	0.19
Diacylglycerol(34:1)_[M+H-H2O]1+ levels	diacylglycerol 34:1 measurement	GCST90060607	Kyphosis	-0.179	0.1366	0.19
Diacylglycerol (18:1_20:3) levels	diglyceride measurement	GCST90024092	Kyphosis	-0.2201	0.168	0.1901
Retinal problem	retinopathy	GCST90038647	Kyphosis	-0.1326	0.1012	0.1902
Sphingomyelin (d18:1/18:1, d18:2/18:0) levels	sphingomyelin measurement	GCST90026019	Kyphosis	-0.2006	0.1532	0.1903
Triacylglycerol_46:3_[M+NH4]1+ levels	triglyceride measurement	GCST90060369	Kyphosis	0.1829	0.1396	0.1903
Phosphatidate(41:4)_[M+H]1+ levels	phosphatidate measurement	GCST90060737	Kyphosis	0.162	0.1237	0.1904
Serum levels of protein C1QL2	blood protein measurement	GCST90089418	Kyphosis	0.1751	0.1337	0.1905
C-X-C motif chemokine 1 levels	chemokine (C-X-C motif) ligand 1 measurement	GCST90012019	Kyphosis	0.1342	0.1026	0.1906
Asthma (adult onset)	adult onset asthma	GCST007799	Kyphosis	-0.0554	0.0424	0.1908
Serum levels of protein TXNDC11	blood protein measurement	GCST90086288	Kyphosis	-0.2235	0.1708	0.1908
Phosphatidylcholine_36:3_[M+H]1+/Phosphatidylethanolamine_39:3_[M+H]1+/Phosphatidate_41:4_[M+NH4]1+ levels	phosphatidylcholine measurement	GCST90060349	Kyphosis	-0.1529	0.1169	0.1908
Serum creatinine levels	creatinine measurement	GCST90013345	Kyphosis	-0.2443	0.1868	0.1908
Treatment or medication use - mycophenolate (UKB data field 20003_1140925978)	clinical treatment	GCST90042348	Kyphosis	-0.226	0.1729	0.191
Phosphatidylinositol_36:0_[M-H]1- levels	phosphatidylinositol measurement	GCST90060501	Kyphosis	0.2188	0.1673	0.191
Treatment or medication use - serevent 25mcg inhaler (UKB data field 20003_1140862148)	clinical treatment	GCST90041967	Kyphosis	0.1504	0.1151	0.1912
Serum levels of protein PHGDH	blood protein measurement	GCST90090429	Kyphosis	-0.5199	0.3977	0.1912
Serum levels of protein KAZALD1	blood protein measurement	GCST90089691	Kyphosis	0.1149	0.0879	0.1912
Serum levels of protein ENOX2	blood protein measurement	GCST90087431	Kyphosis	-0.1398	0.107	0.1913
Phosphatidate(39:0)_[M+H]1+ levels	phosphatidate measurement	GCST90060706	Kyphosis	-0.3134	0.2398	0.1913
Serum levels of protein RBM24	blood protein measurement	GCST90086718	Kyphosis	-0.1935	0.1481	0.1914
Serum levels of protein PGAM1	blood protein measurement	GCST90088574	Kyphosis	0.1632	0.125	0.1915
Type 2 diabetes	type 2 diabetes mellitus	GCST007515	Kyphosis	-0.195	0.1494	0.1917
Gut microbiota abundance (family Clostridiaceae1 id.1869)	gut microbiome measurement	GCST90016931	Kyphosis	0.1574	0.1205	0.1917
Phosphatidylcholine (18:0_18:1) levels	phosphatidylcholine measurement	GCST90024874	Kyphosis	0.3311	0.2536	0.1917
Serum levels of protein MFAP5	blood protein measurement	GCST90089426	Kyphosis	0.1803	0.1381	0.1918
Serum levels of protein AGR2	blood protein measurement	GCST90088825	Kyphosis	-0.2613	0.2002	0.1918
Alkenylphosphatidylcholine (P-17:0/20:4) (b) levels	phosphatidylcholine measurement	GCST90024946	Kyphosis	0.2722	0.2086	0.1919
Cholesterol levels in very large VLDL	total cholesterol measurement, very low density lipoprotein cholesterol measurement	GCST90093016	Kyphosis	-0.0476	0.0365	0.1919
Mitochondrial DNA copy number	mitochondrial DNA measurement	GCST90026371	Kyphosis	-0.0584	0.0447	0.192
Triacylglycerol (54:6) [NL-18:2] levels	triacylglycerol 54:6 measurement	GCST90025180	Kyphosis	-0.0827	0.0634	0.1922
Lysophosphatidylcholine (18:0) [sn2] levels	lysophosphatidylcholine 18:0 measurement	GCST90025390	Kyphosis	0.3881	0.2976	0.1922
Diacylglycerol_32:0_[M+H-H2O]1+ levels	diacylglycerol 32:0 measurement	GCST90060169	Kyphosis	0.2469	0.1893	0.1922
Fibrinogen levels	fibrinogen measurement	GCST005062	Kyphosis	0.2085	0.16	0.1924
Serum levels of protein LINGO1	blood protein measurement	GCST90089531	Kyphosis	-0.1356	0.104	0.1924
Serum levels of protein AKT2	blood protein measurement	GCST90087905	Kyphosis	0.0909	0.0698	0.1925
Bipolar disorder vs anorexia nervosa (ordinary least squares (OLS))	anorexia nervosa, bipolar disorder	GCST90016605	Kyphosis	-0.068	0.0522	0.1926
UBA1417 sp003531055 abundance in stool	gut microbiome measurement	GCST90032602	Kyphosis	-0.2083	0.1599	0.1926
Serum levels of protein NOTCH3	neurogenic locus notch homolog protein 3 measurement	GCST90088930	Kyphosis	0.2373	0.1823	0.1928
Treatment or medication use - atenolol (UKB data field 20003_1140866738)	clinical treatment	GCST90042032	Kyphosis	-0.0678	0.052	0.1928
Membranous nephropathy	membranous glomerulonephritis	GCST010005	Kyphosis	0.1393	0.1069	0.1928
Varicose veins	Varicose veins	GCST90018939	Kyphosis	0.0591	0.0454	0.1929
Ever unenthusiastic/disinterested for a whole week (UKB data field 4631)	wellbeing measurement	GCST90044037	Kyphosis	0.0826	0.0635	0.193
Arthritis (not osteoarthritis)	arthritis	GCST90038699	Kyphosis	0.1964	0.1509	0.1932
ICD10 D07.5: Carcinoma in situ of prostate	Grade III Prostatic Intraepithelial Neoplasia	GCST90043932	Kyphosis	0.2079	0.1598	0.1932
Ceramide (d17:1/22:0) levels	ceramide measurement	GCST90024032	Kyphosis	-0.1929	0.1483	0.1934
Yogurt/ice-cream consumers (UKB data field 102080)	diet measurement	GCST90041755	Kyphosis	0.1579	0.1214	0.1934
Total Lysophosphatidylcholine levels	phosphatidylcholine measurement	GCST90025825	Kyphosis	0.4444	0.3417	0.1934
Treatment or medication use - vitamin b1 preparation (UKB data field 20003_1140909872)	clinical treatment	GCST90042286	Kyphosis	-0.312	0.24	0.1936
Seen psychiatrist for nerves anxiety tension or depression (UKB data field 2100)	mental or behavioural disorder	GCST90042862	Kyphosis	0.0475	0.0365	0.1937
Sphingomyelin (d18:0/22:0) levels	sphingomyelin measurement	GCST90024503	Kyphosis	0.2494	0.1918	0.1937
Other inflammatory spondylopathies (PheCode 715)	disease	GCST90044543	Kyphosis	-0.1485	0.1143	0.1937
Serum levels of protein SLAMF7	blood protein measurement	GCST90089899	Kyphosis	-0.2244	0.1728	0.1939
Lysoalkylphosphatidylcholine (O-22:1) levels	phosphatidylcholine measurement	GCST90025435	Kyphosis	-0.1146	0.0882	0.194
Serum levels of protein ALDOA	blood protein measurement	GCST90089226	Kyphosis	0.1546	0.1191	0.1942
Alkenylphosphatidylethanolamine (P-18:1/22:6) (b) levels	phosphatidylethanolamine measurement	GCST90025052	Kyphosis	0.3982	0.3067	0.1942
Never eat eggs, dairy, wheat, sugar: Wheat products (UKB data field 6144_3)	diet measurement	GCST90044316	Kyphosis	-0.1221	0.094	0.1942
Serum levels of protein LCK	tyrosine-protein kinase LCK measurement	GCST90088741	Kyphosis	0.1559	0.12	0.1942
Apolipoprotein B levels	apolipoprotein B measurement	GCST90092809	Kyphosis	0.0729	0.0562	0.1942
Job SOC coding: Storage and warehouse managers (UKB data field 22617_1162)	employment status	GCST90043314	Kyphosis	0.2132	0.1643	0.1943
Serum levels of protein KLK14	blood protein measurement	GCST90088486	Kyphosis	-0.1968	0.1516	0.1944
Diacylglycerol (18:1_18:2) levels	diglyceride measurement	GCST90024090	Kyphosis	-0.163	0.1256	0.1945
Serum levels of protein WNK3	blood protein measurement	GCST90089064	Kyphosis	0.2517	0.1941	0.1946
Phosphatidylcholine_38:6_[M+OAc]1-/Phosphatidylserine_42:5_[M-H]1- levels	phosphatidylcholine measurement	GCST90060499	Kyphosis	0.2174	0.1676	0.1947
Plasma Blast-Plasma Cell %B cell	lymphocyte count	GCST90001404	Kyphosis	-0.3901	0.3009	0.1947
Diacylglycerol (18:0_20:4) levels	diglyceride measurement	GCST90024716	Kyphosis	0.1217	0.0939	0.1948
Serum levels of protein ETS2	blood protein measurement	GCST90086926	Kyphosis	0.1654	0.1276	0.1952
Serum levels of protein CRABP2	blood protein measurement	GCST90086858	Kyphosis	-0.1734	0.134	0.1955
Serum levels of protein XCL1	blood protein measurement	GCST90088600	Kyphosis	0.2551	0.1971	0.1955
Lung cancer	lung carcinoma	GCST90018875	Kyphosis	0.1409	0.1088	0.1956
Total Dehydrocholesteryl ester levels	cholesteryl ester measurement	GCST90025191	Kyphosis	0.1744	0.1347	0.1956
ADHD vs autism spectrum disorder (ordinary least squares (OLS))	attention deficit hyperactivity disorder, autism spectrum disorder	GCST90016596	Kyphosis	-0.147	0.1136	0.1956
Serum levels of protein HSD17B14	blood protein measurement	GCST90087689	Kyphosis	0.2052	0.1586	0.1958
Cancer of oropharynx (PheCode 149.1)	tonsil cancer	GCST90041799	Kyphosis	0.2328	0.1799	0.1958
Bilateral oophorectomy (UKB data field 2834)	bilateral oophorectomy	GCST90043678	Kyphosis	-0.0528	0.0408	0.1959
Autism spectrum disorder vs obsessive compulsive disorder (ordinary least squares (OLS))	obsessive-compulsive disorder, autism spectrum disorder	GCST90016602	Kyphosis	0.0844	0.0653	0.196
Serum levels of protein SIGLEC10	blood protein measurement	GCST90089267	Kyphosis	0.099	0.0766	0.1961
Serum levels of protein FGF6	fibroblast growth factor 6 measurement	GCST90088588	Kyphosis	0.2868	0.222	0.1964
Pairs matching completion status: PHESANT recoding (UKB data field 20244_0)	health study participation	GCST90042746	Kyphosis	0.1353	0.1048	0.1967
Familial combined hyperlipidemia defined by Dutch criteria	familial hyperlipidemia	GCST90104005	Kyphosis	-0.0559	0.0433	0.1967
CD45RA on resting CD4 regulatory T cell	blood protein measurement	GCST90002102	Kyphosis	-0.2035	0.1577	0.1968
Serum levels of protein INSL5	blood protein measurement	GCST90086284	Kyphosis	-0.1297	0.1006	0.1972
Systolic blood pressure	systolic blood pressure	GCST90018752	Kyphosis	0.0574	0.0445	0.1972
Home area population density - urban or rural: England/Wales - Village - less sparse (UKB data field 20118_7)	social environment measurement	GCST90042716	Kyphosis	-0.1965	0.1525	0.1973
Lysoalkylphosphatidylcholine (O-24:1) levels	phosphatidylcholine measurement	GCST90025437	Kyphosis	-0.1173	0.091	0.1974
Cancer code, self-reported: uterine/endometrial cancer (UKB data field 20001_1040)	uterine carcinoma	GCST90041903	Kyphosis	-0.1861	0.1444	0.1977
Coffee type: Decaffeinated coffee (any type) (UKB data field 1508_1)	diet measurement	GCST90041801	Kyphosis	0.0887	0.0689	0.1979
Phosphatidylcholine (17:0_18:2) levels	phosphatidylcholine measurement	GCST90024257	Kyphosis	-0.2398	0.1864	0.1982
OTU97_16 (Faecalibacterium) abundance	gut microbiome measurement	GCST90011375	Kyphosis	0.1762	0.137	0.1983
Plakophilin-2 measurement	blood protein measurement	GCST90019389	Kyphosis	0.176	0.1368	0.1983
Serum levels of protein TKT	blood protein measurement	GCST90088658	Kyphosis	0.2066	0.1606	0.1985
Sleeping too much (UKB data field 20534)	Sleep Disorder	GCST90042816	Kyphosis	0.1431	0.1113	0.1986
Total Alkenylphosphatidylethanolamine levels	phosphatidylethanolamine measurement	GCST90025209	Kyphosis	0.2107	0.1639	0.1986
Cancer (UKB data field 2453)	cancer	GCST90043628	Kyphosis	0.0972	0.0757	0.1987
Monocyte count	monocyte count	GCST90018967	Kyphosis	-0.0295	0.0229	0.1987
Phosphatidylethanolamine (16:0_20:5) levels	phosphatidylethanolamine measurement	GCST90024969	Kyphosis	0.4678	0.3642	0.199
Serum levels of protein SELPLG	blood protein measurement	GCST90089594	Kyphosis	-0.3147	0.2451	0.1992
Resting CD4 regulatory T cell %CD4+ T cell	lymphocyte count	GCST90001482	Kyphosis	-0.2585	0.2014	0.1993
CAG-449 abundance in stool	gut microbiome measurement	GCST90032281	Kyphosis	0.2497	0.1946	0.1995
Sphingomyelin(34:0)_[M+OAc]1- levels	sphingomyelin measurement	GCST90060732	Kyphosis	0.1451	0.1131	0.1995
Menstruation quality of life impact (headache)	quality of life during menstruation measurement, Headache	GCST006646	Kyphosis	-0.2313	0.1803	0.1995
CAG-452 abundance in stool	gut microbiome measurement	GCST90032283	Kyphosis	-0.205	0.1599	0.1997
Job SOC coding: Cleaners, domestics (UKB data field 22617_9233)	employment status	GCST90043579	Kyphosis	0.3845	0.2998	0.1997
Pain type(s) experienced in last month: Facial pain (UKB data field 6159_2)	facial pain	GCST90044404	Kyphosis	0.1059	0.0826	0.1997
Lysoalkylphosphatidylcholine (O-22:1) levels	phosphatidylcholine measurement	GCST90024811	Kyphosis	-0.1224	0.0955	0.1998
Serum levels of protein GZMA	blood protein measurement	GCST90087628	Kyphosis	-0.0192	0.015	0.1998
Serum levels of protein DDC	blood protein measurement	GCST90088438	Kyphosis	0.1982	0.1547	0.2
Phosphatidylcholine (16:0_20:3) (a) levels	phosphatidylcholine measurement	GCST90024248	Kyphosis	-0.4027	0.3143	0.2001
Diacylglycerol_38:6_[M+H-H2O]1+ levels	diglyceride measurement	GCST90060199	Kyphosis	0.3302	0.2578	0.2003
Serum levels of protein CEP57	blood protein measurement	GCST90090485	Kyphosis	0.2485	0.194	0.2004
Serum levels of protein PARK2	blood protein measurement	GCST90087337	Kyphosis	-0.1713	0.1338	0.2005
Serum levels of protein FHIT	histidine triad nucleotide-binding protein 1 measurement	GCST90090840	Kyphosis	0.3521	0.2752	0.2008
Aspartate aminotransferase levels	aspartate aminotransferase measurement	GCST90018944	Kyphosis	0.0326	0.0255	0.2008
Transforming growth factor-alpha levels	transforming growth factor-alpha measurement	GCST90000498	Kyphosis	0.4121	0.3222	0.201
COVID-19 (hospitalized vs population) RELEASE 5	COVID-19	GCST011082	Kyphosis	-0.1056	0.0826	0.2011
Treatment or medication use - ispaghula husk (UKB data field 20003_1140865752)	clinical treatment	GCST90042020	Kyphosis	-0.2342	0.1833	0.2012
Gut bacterial pathway abundance (GALACTARDEG.PWY..D.galactarate.degradation.I)	gut microbiome measurement	GCST90027468	Kyphosis	0.1925	0.1507	0.2013
Gut bacterial pathway abundance (SO4ASSIM.PWY..sulfate.reduction.I..assimilatory.)	gut microbiome measurement	GCST90027643	Kyphosis	-0.2509	0.1965	0.2016
CD66b on CD66b++ myeloid cell	blood protein measurement	GCST90001836	Kyphosis	-0.1538	0.1204	0.2017
C-C motif chemokine 3 levels	C-C motif chemokine 3 measurement	GCST90012055	Kyphosis	0.1208	0.0946	0.2018
Job coding: other work in this industry: factory hand, mate, assistant, handler, loader (UKB data field 22601_91392832)	employment status	GCST90043238	Kyphosis	0.3824	0.2996	0.2019
Had other major operations (UKB data field 2844)	medical procedure	GCST90043679	Kyphosis	0.0727	0.057	0.2021
Treatment or medication use - senokot 7.5mg tablet (UKB data field 20003_1140851088)	clinical treatment	GCST90041925	Kyphosis	0.2047	0.1605	0.2021
Serum levels of protein BTN2A1	blood protein measurement	GCST90090350	Kyphosis	-0.0927	0.0727	0.2021
Diacylglycerol (18:2_18:2) levels	diglyceride measurement	GCST90024094	Kyphosis	-0.1822	0.1429	0.2022
1-stearoyl-2-oleoyl-gpc (18:0/18:1) levels	metabolite measurement	GCST90026063	Kyphosis	-0.4198	0.3292	0.2022
Tumor necrosis factor receptor 2 levels	tumor necrosis factor receptor II measurement	GCST90012026	Kyphosis	0.1064	0.0835	0.2026
Irritable mood	irritability measurement	GCST006941	Kyphosis	0.0435	0.0342	0.2026
Job coding: manager of theatre, cinema, museum (UKB data field 22601_12253173)	employment status	GCST90042926	Kyphosis	0.2654	0.2083	0.2027
Serum levels of protein TOMM20L	blood protein measurement	GCST90086459	Kyphosis	-0.1249	0.098	0.2027
Cholesteryl ester(20:3)_[M+NH4]1+ levels	cholesteryl ester 20:3 measurement	GCST90060650	Kyphosis	0.1501	0.1179	0.2029
Birth weight	birth weight	GCST007557	Kyphosis	-0.0546	0.0429	0.203
Serum levels of protein PACSIN1	blood protein measurement	GCST90087144	Kyphosis	0.1676	0.1317	0.203
Follistatin levels	follistatin measurement	GCST90012080	Kyphosis	0.1471	0.1156	0.2032
Gut microbiota abundance (genus Rikenellaceae RC9 gut group id.11191)	gut microbiome measurement	GCST90017046	Kyphosis	-0.4177	0.3284	0.2033
Serum levels of protein B4GAT1	blood protein measurement	GCST90090086	Kyphosis	0.1232	0.0968	0.2033
circulating leptin levels	leptin measurement	GCST90007312	Kyphosis	0.15	0.1179	0.2034
Illness, injury, bereavement, stress in last 2 years: Death of a spouse or partner (UKB data field 6145_4)	trauma exposure measurement	GCST90044323	Kyphosis	-0.409	0.3217	0.2036
GM3 ganglioside (d18:1/22:0) levels		GCST90024100	Kyphosis	-0.4467	0.3513	0.2036
Serum levels of protein SDHAF2	blood protein measurement	GCST90089416	Kyphosis	0.1674	0.1317	0.2038
Angina pectoris	angina pectoris	GCST90018573	Kyphosis	0.0773	0.0608	0.2038
Serum levels of protein IL17F	interleukin 17 measurement	GCST90088065	Kyphosis	-0.1373	0.1081	0.204
Daunorubicin drug response (IC50)	chemotherapy-induced cytotoxicity measurement	GCST90011777	Kyphosis	0.2698	0.2124	0.2041
Lysophosphatidylcholine (18:0) [sn1] levels	lysophosphatidylcholine 18:0 measurement	GCST90024765	Kyphosis	0.1513	0.1192	0.2042
Diacylglycerol(32:2)_[M+H-H2O]1+ levels	diacylglycerol 32.2 measurement	GCST90060603	Kyphosis	-0.1588	0.1251	0.2042
Bipolar and major depression status: Single Probable major depression episode (UKB data field 20126_5)	unipolar depression	GCST90042723	Kyphosis	-0.2645	0.2084	0.2043
Preeclampsia	preeclampsia	GCST90018686	Kyphosis	0.2549	0.2008	0.2043
Serum levels of protein TRIB2	blood protein measurement	GCST90086934	Kyphosis	-0.2289	0.1804	0.2046
Serum levels of protein SMOC1	blood protein measurement	GCST90089152	Kyphosis	-0.2658	0.2096	0.2047
Multiple myeloma (PheCode 204.4)	multiple myeloma	GCST90042760	Kyphosis	0.3051	0.2408	0.2052
AP-2 complex subunit alpha-2 measurement	blood protein measurement	GCST90019387	Kyphosis	0.2412	0.1904	0.2052
Early age-related macular degeneration	age-related macular degeneration	GCST010723	Kyphosis	-0.1049	0.0828	0.2052
Serum levels of protein NLRP4	blood protein measurement	GCST90087231	Kyphosis	-0.1936	0.1529	0.2053
Serum levels of protein CSF1R	blood protein measurement	GCST90087998	Kyphosis	0.1647	0.13	0.2053
Daytime nap	daytime rest measurement	GCST011494	Kyphosis	-0.0382	0.0302	0.2055
GM3 ganglioside (d18:1/24:1) levels		GCST90025341	Kyphosis	-0.1836	0.145	0.2056
Total Phosphatidylcholine levels	phosphatidylcholine measurement	GCST90025204	Kyphosis	0.1727	0.1366	0.2058
Serum levels of protein CHAD	blood protein measurement	GCST90087455	Kyphosis	0.3026	0.2393	0.2059
Low hand grip strength (60 years and older) (FNIH)	grip strength measurement	GCST90007529	Kyphosis	0.0308	0.0244	0.2062
Creatinine levels	creatinine measurement	GCST90025946	Kyphosis	-0.0539	0.0427	0.2063
Leisure/social activities: Pub or social club (UKB data field 6160_2)	social interaction measurement	GCST90044414	Kyphosis	-0.0526	0.0416	0.2064
Serum levels of protein KCNIP1	blood protein measurement	GCST90087582	Kyphosis	0.1668	0.132	0.2064
Serum levels of protein ANXA10	blood protein measurement	GCST90087557	Kyphosis	-0.1686	0.1335	0.2066
High density lipoprotein cholesterol levels	high density lipoprotein cholesterol measurement	GCST90101742	Kyphosis	-0.1555	0.1232	0.2067
Serum levels of protein PRL	blood protein measurement	GCST90087968	Kyphosis	-0.1922	0.1522	0.2067
Idiopathic pulmonary fibrosis	idiopathic pulmonary fibrosis	GCST90018120	Kyphosis	-0.1914	0.1516	0.2067
Total Monohexosylceramide levels	ceramide measurement	GCST90025203	Kyphosis	-0.1633	0.1294	0.2068
Acylcarnitine (12:0) levels	acylcarnitine measurement	GCST90025220	Kyphosis	-0.2729	0.2162	0.2068
Phosphatidylcholine (34:5) levels		GCST90025525	Kyphosis	0.1875	0.1485	0.2069
Alkenylphosphatidylethanolamine (P-17:0/20:4) (b) levels	phosphatidylethanolamine measurement	GCST90025024	Kyphosis	0.3777	0.2994	0.207
Serum levels of protein UTS2	blood protein measurement	GCST90089258	Kyphosis	-0.1143	0.0906	0.2072
Treatment or medication use - liothyronine (UKB data field 20003_1140884512)	clinical treatment	GCST90042242	Kyphosis	-0.3766	0.2987	0.2074
CD20 on IgD- CD24- B cell	blood protein measurement	GCST90001753	Kyphosis	0.131	0.1039	0.2074
Uterine fibroids	uterine fibroid	GCST90018714	Kyphosis	-0.0965	0.0765	0.2075
Treatment or medication use - ranitidine (UKB data field 20003_1140879406)	clinical treatment	GCST90042174	Kyphosis	0.1119	0.0888	0.2076
Cancer code, self-reported: cervical cancer (UKB data field 20001_1041)	cervical carcinoma	GCST90041904	Kyphosis	-0.1318	0.1047	0.2078
Serum levels of protein FOXRED1	blood protein measurement	GCST90089989	Kyphosis	-0.2187	0.1736	0.2078
Triacylglycerol_52:2_[M+NH4]1+ levels	triglyceride measurement	GCST90060511	Kyphosis	0.1209	0.096	0.208
Serum levels of protein RRAS2	blood protein measurement	GCST90086933	Kyphosis	-0.1803	0.1433	0.2083
Phosphatidylcholine_36:2_[M+OAc]1-/Phosphatidylserine_40:1_[M-H]1- levels	phosphatidylcholine measurement	GCST90060465	Kyphosis	0.184	0.1464	0.2086
Serum levels of protein RPS27A	blood protein measurement	GCST90088102	Kyphosis	0.1617	0.1286	0.2086
Alkenylphosphatidylcholine (P-16:0/16:1) levels	phosphatidylcholine measurement	GCST90024938	Kyphosis	0.0206	0.0164	0.2089
CAG-452 sp000434035 abundance in stool	gut microbiome measurement	GCST90032282	Kyphosis	-0.252	0.2006	0.2091
Breakfast cereal consumed (UKB data field 100760)	diet measurement	GCST90041734	Kyphosis	0.1234	0.0983	0.2094
Phosphatidylethanolamine (18:0_18:1) levels	phosphatidylethanolamine measurement	GCST90024977	Kyphosis	0.2516	0.2005	0.2094
Non-butter spread type details: Soft (tub) margarine (UKB data field 2654_4)	diet measurement	GCST90043648	Kyphosis	-0.0766	0.0611	0.2095
Serum levels of protein IDO1	blood protein measurement	GCST90090806	Kyphosis	0.1528	0.1217	0.2095
Serum levels of protein NTN1	blood protein measurement	GCST90089541	Kyphosis	-0.0303	0.0242	0.2096
Serum levels of protein KLK14	blood protein measurement	GCST90090240	Kyphosis	0.2173	0.1732	0.2097
Serum levels of protein NDUFB11	blood protein measurement	GCST90089803	Kyphosis	-0.1813	0.1445	0.2097
Trihexosylcermide (d18:1/24:1) levels	ceramide measurement	GCST90025358	Kyphosis	-0.1733	0.1382	0.2097
Serum levels of protein GNPDA1	blood protein measurement	GCST90090378	Kyphosis	-0.0906	0.0723	0.2098
ICD10 D03.3: Melanoma in situ of other and unspecified parts of face	melanoma	GCST90043916	Kyphosis	0.1596	0.1273	0.21
Argininate levels	metabolite measurement	GCST90026123	Kyphosis	0.3172	0.2531	0.2101
Proinsulin levels	insulin measurement	GCST001212	Kyphosis	0.1015	0.081	0.2101
Serum levels of protein AMY1A	blood protein measurement	GCST90089921	Kyphosis	0.1242	0.0991	0.2103
Phosphatidylinositol(38:3)_[M-H]1- levels	phosphatidylinositol measurement	GCST90060949	Kyphosis	0.1953	0.1559	0.2103
Serum levels of protein GIP	blood protein measurement	GCST90089199	Kyphosis	0.2797	0.2233	0.2104
Work hours - lumped category: PHESANT recoding (UKB data field 22604_4)	employment status	GCST90043262	Kyphosis	-0.1205	0.0962	0.2104
Serum levels of protein VCAM1	vascular cell adhesion molecule-1 measurement	GCST90088153	Kyphosis	0.1682	0.1344	0.2106
Which eye(s) affected by astigmatism: Both eyes (UKB data field 5855_3)	Astigmatism	GCST90044226	Kyphosis	-0.1945	0.1554	0.2108
Serum levels of protein PDZD7	blood protein measurement	GCST90086952	Kyphosis	-0.0252	0.0201	0.2109
Serum levels of protein MAPK3	MAP kinase-activated protein kinase 3 measurement	GCST90088107	Kyphosis	0.1693	0.1353	0.2109
SSC-A on Natural Killer T	blood protein measurement	GCST90002084	Kyphosis	-0.3079	0.2462	0.2111
Lawsonibacter sp900066645 abundance in stool	gut microbiome measurement	GCST90032460	Kyphosis	-0.212	0.1696	0.2112
Serum levels of protein KRT18	blood protein measurement	GCST90089016	Kyphosis	-0.1851	0.1481	0.2112
Serum levels of protein C14orf180	blood protein measurement	GCST90087457	Kyphosis	-0.1429	0.1144	0.2115
Serum levels of protein CPZ	blood protein measurement	GCST90089458	Kyphosis	-0.1816	0.1454	0.2116
Phlebitis and thrombophlebitis of lower extremities (PheCode 451.2)	Phlebitis	GCST90044025	Kyphosis	0.0929	0.0744	0.2116
Blood clot, DVT, bronchitis, emphysema, asthma, rhinitis, eczema, allergy diagnosed by doctor: Emphysema/chronic bronchitis (UKB data field 6152_6)	emphysema, chronic bronchitis	GCST90044361	Kyphosis	-0.0697	0.0558	0.2118
Triacylglycerol (50:0) [NL-18:0] levels		GCST90025151	Kyphosis	0.1656	0.1327	0.212
Irritable bowel syndrome	irritable bowel syndrome	GCST90038626	Kyphosis	-0.1348	0.1081	0.2122
Homeostasis model assessment of insulin resistance	HOMA-IR	GCST005179	Kyphosis	-0.11	0.0882	0.2124
Serum levels of protein DES	C3a anaphylatoxin des arginine measurement	GCST90086908	Kyphosis	-0.234	0.1878	0.2126
Ceramide (d18:2/16:0) levels	ceramide measurement	GCST90025289	Kyphosis	-0.2547	0.2044	0.2129
Lysophosphatidylcholine_20:4_[M+H]1+ levels	lysophosphatidylcholine measurement	GCST90060167	Kyphosis	0.1084	0.087	0.213
Serum levels of protein DCN	blood protein measurement	GCST90088010	Kyphosis	0.1396	0.1121	0.213
Mean corpuscular volume	mean corpuscular volume	GCST90002336	Kyphosis	-0.1338	0.1074	0.213
Serum levels of protein SPON2	blood protein measurement	GCST90090051	Kyphosis	0.1183	0.095	0.213
Fracture of humerus (PheCode 803.1)	humerus fracture	GCST90044639	Kyphosis	0.0325	0.0261	0.2132
Fibrinogen gamma chain measurement	fibrinogen measurement	GCST90019455	Kyphosis	0.1188	0.0954	0.2132
Serum levels of protein PVRIG	blood protein measurement	GCST90089444	Kyphosis	-0.1103	0.0887	0.2133
Diacylglycerol (16:0_22:6) levels	diglyceride measurement	GCST90024084	Kyphosis	0.4076	0.3276	0.2134
Serum levels of protein TIE1	blood protein measurement	GCST90088101	Kyphosis	0.1622	0.1304	0.2136
Serum levels of protein DERL1	blood protein measurement	GCST90087418	Kyphosis	-0.3007	0.2419	0.2138
Job SOC coding: Air travel assistants (UKB data field 22617_6214)	employment status	GCST90043518	Kyphosis	0.3246	0.2611	0.2138
Serum levels of protein FANCF	blood protein measurement	GCST90086692	Kyphosis	0.2371	0.1907	0.2138
Treatment or medication use - doxazosin (UKB data field 20003_1140879778)	clinical treatment	GCST90042191	Kyphosis	0.0863	0.0694	0.2139
Serum levels of protein IGFBP2	blood protein measurement	GCST90087961	Kyphosis	0.1766	0.1421	0.2139
Diacylglycerol (18:0_20:4) levels	diglyceride measurement	GCST90025327	Kyphosis	0.176	0.1417	0.2141
Serum levels of protein ERLIN1	blood protein measurement	GCST90090290	Kyphosis	-0.1307	0.1052	0.2144
Serum levels of protein CNOT9	blood protein measurement	GCST90090421	Kyphosis	0.1671	0.1346	0.2145
Serum levels of protein YWHAZ	blood protein measurement	GCST90089224	Kyphosis	0.1782	0.1439	0.2155
Serum levels of protein PRR27	blood protein measurement	GCST90090777	Kyphosis	-0.1796	0.145	0.2156
Serum levels of protein PTGDS	blood protein measurement	GCST90086317	Kyphosis	-0.1149	0.0928	0.2157
Job coding: quality assurance technician/co-ordinator (UKB data field 22601_31152695)	employment status	GCST90043006	Kyphosis	-0.2833	0.2289	0.2158
Serum levels of protein PIANP	blood protein measurement	GCST90090772	Kyphosis	-0.2228	0.1801	0.2159
Polycystic ovary syndrome (adjusted for age)	polycystic ovary syndrome	GCST90044902	Kyphosis	0.2127	0.1719	0.2159
Serum levels of protein AQP4	blood protein measurement	GCST90086707	Kyphosis	-0.1365	0.1103	0.2162
Ever had prolonged loss of interest in normal activities (UKB data field 20441)	emotional symptom measurement	GCST90042783	Kyphosis	0.0543	0.0439	0.2162
Sarcoidosis (non-Lofgren's syndrome)	Sarcoidosis	GCST005543	Kyphosis	0.2126	0.1719	0.2162
Liver volume	liver volume	GCST90016666	Kyphosis	-0.0711	0.0575	0.2163
Usual side of head for mobile phone use: Equally left and right (UKB data field 1150_3)	functional laterality	GCST90041774	Kyphosis	-0.0808	0.0654	0.2163
Phosphatidylcholine_39:6_[M+OAc]1- levels	phosphatidylcholine measurement	GCST90060512	Kyphosis	0.2413	0.1952	0.2164
Serum levels of protein APOA2	blood protein measurement	GCST90089676	Kyphosis	0.2327	0.1883	0.2165
Ceramide (d19:1/20:0) levels	ceramide measurement	GCST90024688	Kyphosis	-0.2275	0.1841	0.2165
Sphingomyelin_34:1_[M+H]1+ levels	sphingomyelin measurement	GCST90060239	Kyphosis	-0.1263	0.1022	0.2166
Mouth/teeth dental problems: Loose teeth (UKB data field 6149_4)	tooth disease	GCST90044344	Kyphosis	0.0765	0.0619	0.2167
Triacylglycerol (50:2) [NL-18:0] levels	triacylglycerol 50:2 measurement	GCST90025154	Kyphosis	0.1956	0.1584	0.2168
Worked with pesticides: PHESANT recoding (UKB data field 22614_2)	environmental exposure measurement	GCST90043289	Kyphosis	0.1778	0.144	0.217
Serum levels of protein EMC4	blood protein measurement	GCST90087499	Kyphosis	-0.1162	0.0941	0.2172
Serum levels of protein SHISA2	blood protein measurement	GCST90086274	Kyphosis	-0.3005	0.2435	0.2172
Phosphatidylethanolamine (38:5) (b) levels	phosphatidylethanolamine measurement	GCST90024992	Kyphosis	0.3656	0.2963	0.2172
Serum levels of protein TMEM27	blood protein measurement	GCST90087309	Kyphosis	-0.2176	0.1763	0.2173
Diacylglycerol(36:3)_[M+NH4]1+ levels	diacylglycerol 36:3 measurement	GCST90060623	Kyphosis	0.2715	0.2201	0.2173
Triacylglycerol (51:1) [NL-18:1] levels		GCST90025790	Kyphosis	0.2874	0.233	0.2175
Serum levels of protein DKK1	dickkopf‐related protein 1 measurement	GCST90088437	Kyphosis	0.1978	0.1604	0.2175
Triacylglycerol(56:4)_[M+NH4]1+ levels	triglyceride measurement	GCST90060997	Kyphosis	0.2019	0.1637	0.2175
Alkylphosphatidylcholine (O-40:5) levels	phosphatidylcholine measurement	GCST90024318	Kyphosis	-0.2181	0.1771	0.218
Gut bacterial pathway abundance (PWY.6353..purine.nucleotides.degradation.II..aerobic.)	gut microbiome measurement	GCST90027579	Kyphosis	-0.4365	0.3544	0.2181
Cholesterol levels in very small VLDL	total cholesterol measurement, very low density lipoprotein cholesterol measurement	GCST90093028	Kyphosis	0.0639	0.0519	0.2182
Serum levels of protein DIXDC1	blood protein measurement	GCST90087445	Kyphosis	-0.1102	0.0895	0.2183
Serum levels of protein WISP1	blood protein measurement	GCST90087614	Kyphosis	-0.1634	0.1328	0.2183
Sphingomyelin(34:1)_[M+H]1+ levels	sphingomyelin measurement	GCST90060655	Kyphosis	0.1531	0.1244	0.2184
Kidney stone, ureter stone or bladder stone	urolithiasis	GCST90038631	Kyphosis	0.0825	0.0671	0.2186
Savoury snack consumers (UKB data field 102400)	diet measurement	GCST90041758	Kyphosis	-0.1846	0.15	0.2186
Serum levels of protein PKDCC	blood protein measurement	GCST90090255	Kyphosis	-0.1379	0.1121	0.2188
Fatty acid(16:1)_[M-H]1- levels	fatty acid measurement	GCST90060102	Kyphosis	-0.2416	0.1965	0.2188
Sex hormone-binding globulin levels	sex hormone-binding globulin measurement	GCST90012109	Kyphosis	0.0395	0.0322	0.219
Fatty acid-binding protein, adipocyte levels	blood protein measurement	GCST90010215	Kyphosis	-0.1646	0.134	0.219
Serum levels of protein SELL	blood protein measurement	GCST90088779	Kyphosis	-0.1461	0.1189	0.2191
Total lipid levels in medium LDL	low density lipoprotein cholesterol measurement, lipid measurement	GCST90092910	Kyphosis	0.067	0.0545	0.2193
Serum levels of protein GOSR1	blood protein measurement	GCST90089845	Kyphosis	-0.252	0.2052	0.2195
Phosphatidylcholine-O_44:5_[M+OAc]1-/Phosphatidylcholine-P_44:4_[M+OAc]1- levels	phosphatidylcholine measurement	GCST90060557	Kyphosis	0.1757	0.1431	0.2196
Peritoneal or intestinal adhesions (PheCode 560.3)	Abnormality of the gastrointestinal tract	GCST90044163	Kyphosis	-0.0224	0.0183	0.2197
Easily tired during worst period of anxiety (UKB data field 20429)	Fatigue	GCST90042779	Kyphosis	0.1827	0.1489	0.2197
Pulmonary tuberculosis	pulmonary tuberculosis	GCST90018892	Kyphosis	0.1374	0.1119	0.2197
Serum levels of protein HMBS	blood protein measurement	GCST90086777	Kyphosis	0.1797	0.1465	0.2199
Total Phosphatidylethanolamine levels	phosphatidylethanolamine measurement	GCST90025207	Kyphosis	0.21	0.1712	0.2201
Mean corpuscular volume	mean corpuscular volume	GCST90002334	Kyphosis	-0.0318	0.026	0.2202
Visceral adipose tissue adjusted for BMI	visceral adipose tissue measurement, body mass index	GCST006534	Kyphosis	-0.1389	0.1134	0.2205
Serum levels of protein VIT	blood protein measurement	GCST90090780	Kyphosis	0.1529	0.1248	0.2206
Serum levels of protein P3H1	blood protein measurement	GCST90089331	Kyphosis	-0.331	0.2702	0.2207
GM1 ganglioside (d18:1/16:0) levels		GCST90024724	Kyphosis	-0.1726	0.1409	0.2207
Ovarian cancer	ovarian carcinoma	GCST90011821	Kyphosis	-0.2127	0.1737	0.2209
Phosphatidylcholine_37:4_[M+H]1+/Phosphatidylethanolamine_40:4_[M+H]1+/Phosphatidate_42:5_[M+NH4]1+ levels	phosphatidylcholine measurement	GCST90060378	Kyphosis	0.1324	0.1082	0.221
Ambidextrousness	handedness	GCST90013420	Kyphosis	0.1179	0.0963	0.221
Sphingomyelin (d18:2/16:0) levels	sphingomyelin measurement	GCST90025753	Kyphosis	-0.3261	0.2666	0.2213
Gut bacterial pathway abundance (PWY.5188..tetrapyrrole.biosynthesis.I..from.glutamate.)	gut microbiome measurement	GCST90027546	Kyphosis	-0.193	0.1579	0.2215
Other diseases of respiratory system, NEC (PheCode 519.8)	disease	GCST90044095	Kyphosis	-0.1447	0.1184	0.2217
Serum levels of protein DAG1	blood protein measurement	GCST90090160	Kyphosis	0.2507	0.2051	0.2218
Serum levels of protein FAM171A1	blood protein measurement	GCST90089090	Kyphosis	0.1565	0.1281	0.2218
Phosphatidylcholine_33:2_[M+H]1+/Phosphatidylethanolamine_36:2_[M+H]1+/Phosphatidate_38:3_[M+NH4]1+ levels	phosphatidylcholine measurement	GCST90060278	Kyphosis	-0.1836	0.1503	0.2219
Caspase 8 levels	caspase-8 measurement	GCST90000441	Kyphosis	0.1409	0.1153	0.222
Serum levels of protein EDF1	blood protein measurement	GCST90086967	Kyphosis	-0.1636	0.134	0.2221
Epilepsy (Firth correction)	epilepsy	GCST90013895	Kyphosis	-0.1835	0.1503	0.2222
Serum levels of protein PODXL2	blood protein measurement	GCST90086369	Kyphosis	0.0226	0.0185	0.2224
Serum levels of protein SSMEM1	blood protein measurement	GCST90090111	Kyphosis	0.1468	0.1203	0.2224
Type A behavior	extraversion measurement	GCST90013454	Kyphosis	0.1239	0.1015	0.2224
Serum levels of protein CSNK2A1;CSNK2B	blood protein measurement	GCST90088963	Kyphosis	0.1826	0.1497	0.2225
Epilepsy (SPA correction)	epilepsy	GCST90013945	Kyphosis	-0.1832	0.1503	0.2228
Triglyceride levels in VLDL	triglyceride measurement, very low density lipoprotein cholesterol measurement	GCST90093003	Kyphosis	-0.0363	0.0298	0.2228
Hematocrit	hematocrit	GCST90018740	Kyphosis	0.0418	0.0343	0.2229
CD62L on CD62L+ plasmacytoid Dendritic Cell	blood protein measurement	GCST90001832	Kyphosis	-0.2522	0.2069	0.223
Creatinine levels	creatinine measurement	GCST90092815	Kyphosis	-0.0518	0.0425	0.2231
Serum levels of protein UNC5A	blood protein measurement	GCST90089960	Kyphosis	-0.1778	0.1459	0.2231
Diacylglycerol(36:1)_[M+H-H2O]1+ levels	diacylglycerol 36:1 measurement	GCST90060613	Kyphosis	-0.2159	0.1772	0.2231
Treatment or medication use - lodine 200mg tablet (UKB data field 20003_1140871196)	clinical treatment	GCST90042098	Kyphosis	0.1924	0.1579	0.2232
Phosphatidylethanolamine-O(34:1)_[M-H]1- levels	phosphatidylethanolamine measurement	GCST90060656	Kyphosis	0.1523	0.1251	0.2236
Schizophrenia vs ADHD (ordinary least squares (OLS))	attention deficit hyperactivity disorder, schizophrenia	GCST90016618	Kyphosis	0.05	0.0411	0.2236
Serum levels of protein COMP	blood protein measurement	GCST90090009	Kyphosis	0.1594	0.131	0.2238
Complement component C8 gamma chain measurement	blood protein measurement	GCST90019392	Kyphosis	0.2349	0.1931	0.2239
CD11b on CD66b++ myeloid cell	blood protein measurement	GCST90002093	Kyphosis	-0.3192	0.2625	0.2241
Body mass index	body mass index	GCST90095039	Kyphosis	0.0453	0.0373	0.2241
Serum levels of protein LMAN2	blood protein measurement	GCST90089778	Kyphosis	-0.1626	0.1338	0.2242
Types of transport used (excluding work): PHESANT recoding (UKB data field 6162_100)	physical activity measurement	GCST90044419	Kyphosis	-0.1923	0.1582	0.2242
Lysophosphatidylcholine (18:3) [sn1] (a) levels/Lysophosphatidylcholine (18:3) [sn2] (b) levels		GCST90025395	Kyphosis	0.203	0.167	0.2242
Serum levels of protein NTN1	blood protein measurement	GCST90090447	Kyphosis	0.1508	0.1242	0.2246
GM3 ganglioside (d18:1/24:1) levels		GCST90024102	Kyphosis	-0.2858	0.2353	0.2246
Neutrophil percentage of white cells	neutrophil percentage of leukocytes	GCST90002399	Kyphosis	0.0307	0.0253	0.2248
Job SOC coding: Chartered and certified accountants (UKB data field 22617_2421)	employment status	GCST90043369	Kyphosis	0.2322	0.1914	0.2249
Mean corpuscular hemoglobin	mean corpuscular hemoglobin concentration	GCST90002321	Kyphosis	-0.4282	0.3529	0.225
Serum levels of protein GSK3A;GSK3B	blood protein measurement	GCST90088285	Kyphosis	0.1572	0.1296	0.225
Serum levels of protein MXRA8	blood protein measurement	GCST90086320	Kyphosis	0.1227	0.1011	0.225
Job coding: mining engineer in mining, water or natural gas/oil (UKB data field 22601_21212864)	employment status	GCST90042939	Kyphosis	0.0285	0.0235	0.2251
Pericardial fat	pericardial adipose tissue measurement	GCST006546	Kyphosis	0.1722	0.1421	0.2256
Serum levels of protein CCDC167	blood protein measurement	GCST90089839	Kyphosis	-0.1745	0.1441	0.2257
Treatment or medication use - fybogel mebeverine sachet (UKB data field 20003_1140865350)	clinical treatment	GCST90042003	Kyphosis	0.2331	0.1925	0.2259
Crohn's disease	Crohn's disease	GCST90020071	Kyphosis	0.1346	0.1112	0.2259
Phosphatidylinositol_38:0_[M-H]1- levels	phosphatidylinositol measurement	GCST90060535	Kyphosis	0.3522	0.2909	0.226
Serum levels of protein DNM2	blood protein measurement	GCST90086806	Kyphosis	0.1906	0.1574	0.226
Chronic glomerulonephritis	glomerulonephritis	GCST90018600	Kyphosis	-0.4678	0.3864	0.226
Serum levels of protein ARSA	blood protein measurement	GCST90090299	Kyphosis	-0.2939	0.243	0.2266
Serum levels of protein VIT	blood protein measurement	GCST90089312	Kyphosis	0.1462	0.121	0.2268
Mean corpuscular hemoglobin concentration	mean corpuscular hemoglobin concentration	GCST90002329	Kyphosis	0.0637	0.0527	0.227
Treatment or medication use - tramadol (UKB data field 20003_1140864992)	clinical treatment	GCST90041998	Kyphosis	0.0859	0.0711	0.2271
Serum levels of protein ZNRF3	blood protein measurement	GCST90087800	Kyphosis	-0.216	0.1788	0.2271
Serum levels of protein ADAM12	blood protein measurement	GCST90088683	Kyphosis	0.1537	0.1273	0.2272
Serum levels of protein RND1	blood protein measurement	GCST90087536	Kyphosis	-0.087	0.072	0.2272
Job SOC coding: Medical secretaries (UKB data field 22617_4211)	employment status	GCST90043461	Kyphosis	-0.1739	0.1441	0.2273
Sphingomyelin (d17:1/16:0) levels	sphingomyelin measurement	GCST90024499	Kyphosis	-0.1954	0.1619	0.2274
Flocculonodular lobe of cerebellar volume (including X hemispheric lobules)	cerebellar volume measurement	GCST90020196	Kyphosis	-0.0597	0.0495	0.2275
Sulfatide (d18:1/24:1(OH) levels) levels	ceramide measurement	GCST90025139	Kyphosis	0.1571	0.1302	0.2276
Total GM1 ganglioside levels		GCST90025195	Kyphosis	-0.1645	0.1364	0.2276
Treatment or medication use - amitriptyline (UKB data field 20003_1140879616)	clinical treatment	GCST90042181	Kyphosis	-0.101	0.0837	0.2276
Treatment or medication use - arcoxia 90mg tablet (UKB data field 20003_1141180150)	clinical treatment	GCST90042500	Kyphosis	-0.2458	0.2038	0.2277
Contactin-1 levels	blood protein measurement	GCST90010203	Kyphosis	0.0224	0.0185	0.228
Sweet snack consumers (UKB data field 102250)	sugar consumption measurement	GCST90041757	Kyphosis	0.1301	0.1079	0.2282
Alkenylphosphatidylcholine (P-36:3) levels	phosphatidylcholine measurement	GCST90024954	Kyphosis	0.1211	0.1005	0.2283
Serum levels of protein SFN	blood protein measurement	GCST90088778	Kyphosis	-0.2636	0.2189	0.2285
Serum levels of protein CFAP45	blood protein measurement	GCST90089493	Kyphosis	-0.3321	0.276	0.2288
Deep venous thrombosis	deep vein thrombosis	GCST90038615	Kyphosis	0.0253	0.021	0.229
Serum levels of protein GPA33	blood protein measurement	GCST90089415	Kyphosis	-0.1056	0.0878	0.2291
CD25 on IgD- CD38dim B cell	blood protein measurement	GCST90001789	Kyphosis	0.1849	0.1538	0.2291
Phospholipid levels in very large HDL	phospholipid measurement, high density lipoprotein cholesterol measurement	GCST90093012	Kyphosis	0.0421	0.035	0.2291
Serum levels of protein JAG1	blood protein measurement	GCST90088915	Kyphosis	0.1419	0.118	0.2294
Serum levels of protein SEMA7A	blood protein measurement	GCST90089625	Kyphosis	0.3056	0.2543	0.2294
Serum levels of protein METAP2	blood protein measurement	GCST90088242	Kyphosis	0.1906	0.1586	0.2295
Serum levels of protein EIF4EBP2	blood protein measurement	GCST90088621	Kyphosis	0.1692	0.1408	0.2295
Lysophosphatidylcholine (14:0) [sn1] levels	lysophosphatidylcholine 14:0 measurement	GCST90025373	Kyphosis	0.4849	0.4036	0.2296
Serum levels of protein TMEM57	blood protein measurement	GCST90086937	Kyphosis	-0.2247	0.187	0.2296
General pain for three months (UKB data field 2956)	pain	GCST90043707	Kyphosis	-0.2544	0.2119	0.2298
Able to walk or cycle unaided for 10 minutes (UKB data field 6017)	ability to walk or cycle unaided for 10 minutes, self-reported	GCST90044265	Kyphosis	0.1968	0.1639	0.2298
Lysophosphatidylcholine (22:5) [sn1] (n6) levels		GCST90024797	Kyphosis	0.2134	0.1778	0.2302
Serum levels of protein GSTM3	blood protein measurement	GCST90090796	Kyphosis	-0.1727	0.144	0.2302
Cognitive function - FI2 identify largest number - 987 (UKB data field 20167)	cognitive function measurement	GCST90042727	Kyphosis	-0.2195	0.1831	0.2304
Job coding: chartered/certified accountant, auditor, company accountant, articled/audit clerk, official receiver (UKB data field 22601_24213281)	employment status	GCST90042979	Kyphosis	0.2045	0.1705	0.2304
Dehydrocholesteryl ester (16:0) levels	cholesteryl ester measurement	GCST90024698	Kyphosis	0.2938	0.2452	0.2307
Monohexosylceramide (d16:1/24:0) levels	ceramide measurement	GCST90024123	Kyphosis	-0.1089	0.0909	0.2309
Serum levels of protein GZMH	blood protein measurement	GCST90088348	Kyphosis	0.1596	0.1333	0.2311
Serum levels of protein NIP7	blood protein measurement	GCST90087072	Kyphosis	0.2066	0.1726	0.2312
Aspartate aminotransferase levels (UKB data field 30650)	aspartate aminotransferase measurement	GCST90013996	Kyphosis	0.03	0.025	0.2312
Serum levels of protein LANCL2	blood protein measurement	GCST90087110	Kyphosis	0.1712	0.143	0.2312
Diacylglycerol (16:0_16:0) levels	diglyceride measurement	GCST90024706	Kyphosis	0.1515	0.1266	0.2313
Serum levels of protein CST2	blood protein measurement	GCST90088663	Kyphosis	-0.1014	0.0847	0.2315
Serum levels of protein IGFBP4	blood protein measurement	GCST90088145	Kyphosis	-0.3077	0.2571	0.2315
Phosphatidylethanolamine (18:0_22:5) (n6) levels	phosphatidylethanolamine measurement	GCST90024984	Kyphosis	0.1488	0.1244	0.2316
Phosphatidylcholine (15:0_20:3) levels	phosphatidylcholine measurement	GCST90024235	Kyphosis	-0.2099	0.1755	0.2317
IgM levels	serum IgM measurement	GCST006359	Kyphosis	0.2378	0.1989	0.2318
Gut microbiota abundance (class Gammaproteobacteria id.3303)	gut microbiome measurement	GCST90016917	Kyphosis	0.1925	0.161	0.2319
Phosphatidylcholine (15-MHDA_18:2) levels	phosphatidylcholine measurement	GCST90024239	Kyphosis	-0.2148	0.1797	0.232
Behaviour of cancer tumour: malignant, primary site, PHESANT recoding (UKB data field 40012_3)	cancer	GCST90043946	Kyphosis	0.0652	0.0545	0.2321
Treatment or medication use - gabapentin (UKB data field 20003_1140872228)	clinical treatment	GCST90042119	Kyphosis	-0.1293	0.1082	0.2322
Serum levels of protein MBL2	blood protein measurement	GCST90088178	Kyphosis	0.1628	0.1363	0.2322
Serum levels of protein POMK	blood protein measurement	GCST90086353	Kyphosis	-0.2599	0.2177	0.2325
Diacylglycerol_36:1_[M+H-H2O]1+ levels	diacylglycerol 36:1 measurement	GCST90060193	Kyphosis	0.137	0.1149	0.2331
Gut bacterial pathway abundance (PWY.5173..superpathway.of.acetyl.CoA.biosynthesis)	gut microbiome measurement	GCST90027544	Kyphosis	-0.1857	0.1557	0.2331
Type 2 diabetes with ketoacidosis (PheCode 250.21)	type 2 diabetes mellitus	GCST90043636	Kyphosis	-0.0209	0.0175	0.2331
Serum levels of protein CSDC2	blood protein measurement	GCST90087206	Kyphosis	-0.2875	0.2411	0.2331
Phosphatidylethanolamine-O_34:1_[M-H]1-/Phosphatidylethanolamine-P_34:0_[M-H]1- levels	phosphatidylethanolamine measurement	GCST90060238	Kyphosis	0.4926	0.4132	0.2332
Monocyte count	monocyte count	GCST90002340	Kyphosis	-0.0276	0.0231	0.2332
Phosphatidylcholine (18:0_22:5) (n6) levels	phosphatidylcholine measurement	GCST90024267	Kyphosis	0.1679	0.1409	0.2333
Serum levels of protein NBR1	blood protein measurement	GCST90089786	Kyphosis	-0.2133	0.179	0.2333
Phosphatidylethanolamine(36:4)_[M-H]1- levels	phosphatidylethanolamine measurement	GCST90060689	Kyphosis	-0.1591	0.1335	0.2333
Monocyte differentiation antigen CD14 measurement	blood protein measurement	GCST90019476	Kyphosis	0.1124	0.0943	0.2334
Serum levels of protein CNOT1	blood protein measurement	GCST90087469	Kyphosis	-0.1954	0.164	0.2334
Gut bacterial pathway abundance (PWY.6612..superpathway.of.tetrahydrofolate.biosynthesis)	gut microbiome measurement	GCST90027588	Kyphosis	-0.2557	0.2146	0.2334
Serum levels of protein CD207	blood protein measurement	GCST90088341	Kyphosis	0.1396	0.1172	0.2337
Serum levels of protein MZB1	blood protein measurement	GCST90089827	Kyphosis	-0.0388	0.0326	0.2338
Fibroblast growth factor 21 levels	blood protein measurement	GCST90010123	Kyphosis	0.3472	0.2917	0.234
Phosphatidylethanolamine-O_36:1_[M-H]1-/Phosphatidylethanolamine-P_36:0_[M-H]1- levels	phosphatidylethanolamine measurement	GCST90060265	Kyphosis	0.1704	0.1432	0.2341
Serum levels of protein GAL	blood protein measurement	GCST90087416	Kyphosis	-0.0369	0.031	0.2342
Type of fat/oil used in cooking: Butter (UKB data field 20090_359)	fat intake measurement	GCST90042623	Kyphosis	-0.1957	0.1646	0.2346
Total Alkenylphosphatidylcholine levels	phosphatidylethanolamine measurement	GCST90025206	Kyphosis	0.121	0.1018	0.2346
Serum levels of protein VTI1A	blood protein measurement	GCST90089945	Kyphosis	-0.025	0.021	0.2348
Alkenylphosphatidylcholine (P-38:5) (a) levels	phosphatidylcholine measurement	GCST90024955	Kyphosis	0.169	0.1423	0.2349
Serum levels of protein FAM151A	blood protein measurement	GCST90089880	Kyphosis	-0.2014	0.1696	0.2349
Job coding: telecommunication engineer, telephone engineer, telephone technician (UKB data field 22601_52422945)	employment status	GCST90043138	Kyphosis	-0.308	0.2593	0.235
Fibrinogen measurement	fibrinogen measurement	GCST90019421	Kyphosis	0.112	0.0943	0.235
Serum levels of protein TNFAIP6	blood protein measurement	GCST90088890	Kyphosis	0.0939	0.0791	0.2351
Serum levels of protein RPS6KA1	blood protein measurement	GCST90086915	Kyphosis	-0.174	0.1466	0.2352
Phosphatidylglycerol(34:0)_[M-H]1- levels	glycerophospholipid measurement	GCST90060707	Kyphosis	0.1596	0.1345	0.2353
Nephrotic syndrome without mention of glomerulonephritis (PheCode 580.2)	nephrotic syndrome	GCST90044214	Kyphosis	0.3506	0.2955	0.2354
Otosclerosis (PheCode 383)	otosclerosis	GCST90043819	Kyphosis	0.0197	0.0166	0.2356
Gut bacterial pathway abundance (P461.PWY..hexitol.fermentation.to.lactate..formate..ethanol.and.acetate)	gut microbiome measurement	GCST90027503	Kyphosis	-0.2281	0.1924	0.2358
Scar conditions and fibrosis of skin (PheCode 701.2)	skin disease	GCST90044521	Kyphosis	-0.3903	0.3293	0.2359
Serum levels of protein HAVCR2	blood protein measurement	GCST90086765	Kyphosis	-0.2606	0.22	0.2362
Prolapse of vaginal vault after hysterectomy (PheCode 618.5)	female reproductive system disease	GCST90044443	Kyphosis	0.1928	0.1628	0.2363
F0428 abundance in stool	gut microbiome measurement	GCST90032378	Kyphosis	0.302	0.2551	0.2366
circulating leptin levels adjusted for BMI	BMI-adjusted leptin measurement	GCST003368	Kyphosis	-0.0952	0.0805	0.2367
Mean corpuscular volume	mean corpuscular volume	GCST90018966	Kyphosis	-0.0224	0.0189	0.2367
Serum levels of protein SIT1	blood protein measurement	GCST90086601	Kyphosis	-0.4034	0.3412	0.237
Fatty acid(22:5)_[M-H]1- levels	fatty acid measurement	GCST90060127	Kyphosis	0.1565	0.1324	0.2372
Serum levels of protein HERPUD2	blood protein measurement	GCST90090820	Kyphosis	-0.1689	0.1428	0.2372
ICD10 D01.0: Carcinoma in situ of colon	colon carcinoma	GCST90043914	Kyphosis	0.0285	0.0241	0.2375
Serum levels of protein KIAA1549L	blood protein measurement	GCST90086567	Kyphosis	0.2454	0.2078	0.2376
CD28 on CD39+ CD4+ T cell	blood protein measurement	GCST90001892	Kyphosis	-0.1593	0.1349	0.2377
Type 2 diabetes (PheCode 250.2)	type 2 diabetes mellitus	GCST90043638	Kyphosis	0.0678	0.0574	0.2377
Galectin-3 levels	galectin-3 measurement	GCST90012009	Kyphosis	-0.0419	0.0355	0.2379
Serum levels of protein OLA1	blood protein measurement	GCST90087132	Kyphosis	0.2187	0.1853	0.2379
Alkylphosphatidylcholine (O-34:4) levels	phosphatidylcholine measurement	GCST90024927	Kyphosis	0.703	0.5957	0.2379
Myocardial fractal dimension (slice 9)	left ventricular structural measurement	GCST90000295	Kyphosis	-0.0867	0.0735	0.2381
Vesicular integral-membrane protein VIP36 measurement	blood protein measurement	GCST90019483	Kyphosis	-0.1385	0.1175	0.2382
Dysmenorrhea (PheCode 626.2)	Dysmenorrhea	GCST90044465	Kyphosis	0.2132	0.1808	0.2383
Miserableness (UKB data field 1930) (Firth correction)	feeling miserable measurement	GCST90013874	Kyphosis	0.0429	0.0363	0.2383
Job coding: television, video, audio or radio engineer/repairer/installer/technician (UKB data field 22601_52443062)	employment status	GCST90043140	Kyphosis	-0.1659	0.1407	0.2383
Serum levels of protein COL11A2	blood protein measurement	GCST90086656	Kyphosis	0.1287	0.1091	0.2384
Atopic dermatitis	atopic eczema	GCST90018564	Kyphosis	-0.0906	0.0769	0.2384
Fatty acid(16:1)_[M-H]1- levels	fatty acid measurement	GCST90060571	Kyphosis	-0.2711	0.2299	0.2384
Gut microbiota abundance (unknown genus id.826)	gut microbiome measurement	GCST90017086	Kyphosis	-0.2661	0.2257	0.2384
Miserableness (UKB data field 1930) (SPA correction)	feeling miserable measurement	GCST90013924	Kyphosis	0.0429	0.0363	0.2384
Serum levels of protein ISG15	blood protein measurement	GCST90087821	Kyphosis	-0.1577	0.1338	0.2385
Serum levels of protein FGF20	fibroblast growth factor 20 measurement	GCST90088057	Kyphosis	0.1348	0.1145	0.2387
Sphingomyelin (41:0) levels	sphingomyelin measurement	GCST90025729	Kyphosis	0.1703	0.1446	0.2387
Serum levels of protein FAM96A	blood protein measurement	GCST90090298	Kyphosis	-0.1495	0.1269	0.2388
Major depressive disorder	unipolar depression	GCST009979	Kyphosis	0.0583	0.0495	0.2388
Serum levels of protein ALPPL2	blood protein measurement	GCST90089550	Kyphosis	-0.0447	0.0379	0.2388
Serum levels of protein IL10RA	blood protein measurement	GCST90090813	Kyphosis	-0.1189	0.101	0.239
Ceramide (d17:1/22:0) levels	ceramide measurement	GCST90025271	Kyphosis	-0.2363	0.2007	0.239
FSC-A on CD14+ monocyte	blood protein measurement	GCST90001967	Kyphosis	-0.1656	0.1407	0.2391
Gut bacterial pathway abundance (SULFATE.CYS.PWY..superpathway.of.sulfate.assimilation.and.cysteine.biosynthesis)	gut microbiome measurement	GCST90027644	Kyphosis	-0.0355	0.0302	0.2391
Activated & resting CD4 regulatory T cell %CD4+ T cell	lymphocyte count	GCST90001500	Kyphosis	-0.1848	0.157	0.2392
Urinary tract infection or kidney infection (Firth correction)	urinary tract infection	GCST90013890	Kyphosis	-0.0719	0.0611	0.2393
Serum levels of protein CAMK2D	blood protein measurement	GCST90088375	Kyphosis	-0.2031	0.1726	0.2393
Phosphatidylcholine-O_18:0_[M+H]1+/Lysophosphatidylethanolamine_21:0_[M+H]1+ levels	phosphatidylcholine measurement	GCST90060163	Kyphosis	-0.2284	0.1941	0.2394
Hematocrit	hematocrit	GCST90002305	Kyphosis	0.0401	0.0341	0.2396
Diacylglycerol (16:0_22:5) levels	diglyceride measurement	GCST90024711	Kyphosis	0.1446	0.123	0.2397
CD5 levels	CD5 measurement	GCST90000452	Kyphosis	0.1867	0.1588	0.2397
Urinary tract infection or kidney infection (SPA correction)	urinary tract infection	GCST90013940	Kyphosis	-0.0718	0.0611	0.2397
Two-hour glucose	glucose tolerance test	GCST90002227	Kyphosis	-0.0715	0.0609	0.2398
Ceramide (d18:2/14:0) levels	ceramide measurement	GCST90024049	Kyphosis	-0.0258	0.0219	0.2399
Oropharynx cancer	oropharynx cancer	GCST012242	Kyphosis	-0.2112	0.1797	0.2399
Serum levels of protein GPHA2	blood protein measurement	GCST90089395	Kyphosis	-0.338	0.2876	0.2399
Phosphatidylcholine (33:2) levels		GCST90024285	Kyphosis	-0.3806	0.3239	0.2399
Alkylphosphatidylcholine (O-18:1/18:2) levels	phosphatidylcholine measurement	GCST90024309	Kyphosis	-0.1737	0.1479	0.2401
Serum levels of protein LRCH4	blood protein measurement	GCST90086639	Kyphosis	-0.644	0.5482	0.2401
GERD (PheCode 530.11)	gastroesophageal reflux disease	GCST90044120	Kyphosis	0.0841	0.0716	0.2402
Gut bacterial pathway abundance (P161.PWY..acetylene.degradation)	gut microbiome measurement	GCST90027497	Kyphosis	-0.1899	0.1617	0.2402
Serum levels of protein NR1H2	blood protein measurement	GCST90090450	Kyphosis	-0.1301	0.1107	0.2402
Ever had hysterectomy - womb removed (UKB data field 3591)	hysterectomy	GCST90043771	Kyphosis	-0.0819	0.0697	0.2402
Serum levels of protein PSMG3	blood protein measurement	GCST90087189	Kyphosis	-0.1349	0.1149	0.2403
Dysmenorrheic pain severity	dysmenorrheic pain measurement	GCST006656	Kyphosis	-0.1552	0.1322	0.2404
Visceral adipose tissue attenuation (Hounslow unit scale)	visceral adipose tissue measurement	GCST003969	Kyphosis	0.1399	0.1191	0.2404
CAG-475 abundance in stool	gut microbiome measurement	GCST90032285	Kyphosis	-0.4632	0.3947	0.2406
Serum levels of protein CTSO	blood protein measurement	GCST90090593	Kyphosis	0.1325	0.1129	0.2406
Serum levels of protein HEPHL1	blood protein measurement	GCST90089360	Kyphosis	-0.1805	0.1539	0.2407
GM1 ganglioside (d18:1/16:0) levels		GCST90025335	Kyphosis	-0.189	0.1613	0.2411
Neck circumference (BMI adjusted)	BMI-adjusted neck circumference	GCST90017136	Kyphosis	-0.1121	0.0956	0.2413
Total Lysophosphatidylethanolamine levels	phosphatidylethanolamine measurement	GCST90025200	Kyphosis	0.1227	0.1047	0.2414
Serum levels of protein NAGK	blood protein measurement	GCST90088573	Kyphosis	0.1162	0.0994	0.2423
Serum levels of protein PLXNB2	blood protein measurement	GCST90090558	Kyphosis	0.1746	0.1493	0.2423
Lysophosphatidylcholine (22:5) [sn1] (n6) levels		GCST90024182	Kyphosis	0.2128	0.1821	0.2424
Serum levels of protein ROBO1	blood protein measurement	GCST90089185	Kyphosis	0.3946	0.3376	0.2424
Serum levels of protein AIFM1	blood protein measurement	GCST90090733	Kyphosis	-0.2932	0.2509	0.2425
3-methyl-2-oxobutyrate levels	metabolite measurement	GCST90026088	Kyphosis	-0.2644	0.2262	0.2425
Red blood cell count	red blood cell density measurement	GCST90002366	Kyphosis	0.1139	0.0975	0.2426
Lysophosphatidylcholine (19:0) (a) [sn1] [104_sn1] levels		GCST90024774	Kyphosis	0.3429	0.2935	0.2427
N-acetylarginine levels	metabolite measurement	GCST90026209	Kyphosis	-0.1739	0.1488	0.2427
Alkenylphosphatidylcholine (P-16:0/16:0) levels	phosphatidylcholine measurement	GCST90024937	Kyphosis	0.1388	0.1188	0.2428
Serum levels of protein IL1R1	interleukin-1 receptor type 1 measurement	GCST90088171	Kyphosis	0.1786	0.1529	0.2429
OTU99_94 (Bacteroides) abundance	gut microbiome measurement	GCST90011479	Kyphosis	-0.317	0.2714	0.2429
HTLV-1 associated myelopathy	tropical spastic paraparesis	GCST90026455	Kyphosis	0.4114	0.3523	0.2429
Serum levels of protein ST8SIA3	blood protein measurement	GCST90089574	Kyphosis	-0.259	0.2217	0.2429
Monohexosylceramide (d18:1/24:1) levels	ceramide measurement	GCST90024748	Kyphosis	-0.1536	0.1315	0.2429
Serum levels of protein PARP16	blood protein measurement	GCST90089898	Kyphosis	-0.178	0.1524	0.243
Serum levels of protein APOA5	blood protein measurement	GCST90086682	Kyphosis	-0.1246	0.1067	0.243
Triacylglycerol_59:11_[M+NH4]1+ levels	triglyceride measurement	GCST90060566	Kyphosis	0.2182	0.187	0.2432
Parental longevity (mother's attained age)	parental longevity	GCST006696	Kyphosis	-0.0728	0.0624	0.2434
Serum levels of protein PDIA3	blood protein measurement	GCST90089864	Kyphosis	0.1607	0.1378	0.2436
Serum 25-Hydroxyvitamin D levels	vitamin D measurement	GCST90000618	Kyphosis	-0.0358	0.0307	0.2436
Serum levels of protein NRP2	blood protein measurement	GCST90089516	Kyphosis	0.1235	0.1059	0.2437
Serum levels of protein NRP1	blood protein measurement	GCST90089072	Kyphosis	0.166	0.1424	0.2437
Menstruation quality of life impact (nervousness)	nervousness, quality of life during menstruation measurement	GCST006649	Kyphosis	-0.6863	0.5888	0.2438
Serum levels of protein CDH7	blood protein measurement	GCST90089951	Kyphosis	0.1564	0.1343	0.2441
Serum levels of protein C6orf58	blood protein measurement	GCST90089699	Kyphosis	0.1235	0.106	0.2441
Muscle or soft tissue problem (SPA correction)	soft tissue disease	GCST90013948	Kyphosis	0.2712	0.2329	0.2442
Other symptoms (PheCode 1005)	sign or symptom	GCST90041732	Kyphosis	0.2033	0.1746	0.2443
Cholesteryl ester(17:1)_[M+NH4]1+ levels	cholesteryl ester measurement	GCST90060631	Kyphosis	-0.1532	0.1316	0.2444
OTU99_11 (Parabacteroides) abundance	gut microbiome measurement	GCST90011422	Kyphosis	0.2225	0.1911	0.2444
Muscle or soft tissue problem (Firth correction)	soft tissue disease	GCST90013898	Kyphosis	0.2703	0.2322	0.2445
Phosphatidylcholine_36:1_[M+H]1+/Phosphatidylethanolamine_39:1_[M+H]1+/Phosphatidate_41:2_[M+NH4]1+ levels	phosphatidylcholine measurement	GCST90060360	Kyphosis	-0.3097	0.2663	0.2447
Serum levels of protein AOC1	blood protein measurement	GCST90089296	Kyphosis	-0.1322	0.1137	0.2448
Hypoxanthine levels	hypoxanthine mesurement	GCST90026031	Kyphosis	0.2981	0.2565	0.2452
Triacylglycerol (52:1) [NL-18:0] levels	triacylglycerol 52:1 measurement	GCST90025166	Kyphosis	0.1278	0.11	0.2453
Serum levels of protein MCTS1	blood protein measurement	GCST90087020	Kyphosis	-0.1274	0.1096	0.2453
Serum levels of protein NTF3	blood protein measurement	GCST90088602	Kyphosis	0.2446	0.2105	0.2453
Ceramide (d18:1/22:0) levels	ceramide measurement	GCST90025284	Kyphosis	-0.2229	0.1919	0.2454
Serum levels of protein NACA	blood protein measurement	GCST90088548	Kyphosis	0.1915	0.1649	0.2454
CD14- CD16+ monocyte Absolute Count	monocyte count	GCST90001579	Kyphosis	0.0205	0.0176	0.2454
Sphingomyelin(38:0)_[M+OAc]1- levels	sphingomyelin measurement	GCST90060849	Kyphosis	0.159	0.1369	0.2455
Concentration of large VLDL particles	very low density lipoprotein cholesterol measurement	GCST90092875	Kyphosis	-0.03	0.0258	0.2456
Serum levels of protein KLHL13	blood protein measurement	GCST90087005	Kyphosis	-0.1461	0.1259	0.2458
Triacylglycerol_49:2_[M+NH4]1+ levels	triglyceride measurement	GCST90060448	Kyphosis	0.1593	0.1373	0.2459
Serum levels of protein KCNMB3	blood protein measurement	GCST90090374	Kyphosis	-0.1758	0.1515	0.246
Serum levels of protein GAA	blood protein measurement	GCST90090674	Kyphosis	0.1453	0.1252	0.246
ICD10 C64: Malignant neoplasm of kidney, except renal pelvis	kidney neoplasm	GCST90043897	Kyphosis	0.226	0.1949	0.2461
Serum levels of protein CFI	blood protein measurement	GCST90087960	Kyphosis	-0.1543	0.133	0.2462
Serum levels of protein GDF11	growth/differentiation factor 11 measurement	GCST90087874	Kyphosis	-0.2258	0.1948	0.2463
Menstruation quality of life impact (aggressiveness)	quality of life during menstruation measurement, aggressive behavior	GCST006641	Kyphosis	-0.2282	0.1969	0.2465
Triacylglycerol (52:2) [NL-16:0] levels	triacylglycerol 52:2 measurement	GCST90024556	Kyphosis	-0.1841	0.1589	0.2465
Serum levels of protein BCL2L2	blood protein measurement	GCST90089682	Kyphosis	-0.299	0.258	0.2465
Serum levels of protein TFRC	blood protein measurement	GCST90090303	Kyphosis	0.156	0.1346	0.2467
Illnesses of siblings: Prostate cancer (UKB data field 20111_13)	prostate cancer, family history	GCST90042696	Kyphosis	0.0387	0.0334	0.2467
Qualifications: PHESANT recoding (UKB data field 6138_100)	educational attainment	GCST90044292	Kyphosis	-0.0498	0.043	0.2468
Mean spheric corpuscular volume	mean corpuscular volume	GCST90002397	Kyphosis	-0.0253	0.0218	0.2469
Serum levels of protein EFNB1	blood protein measurement	GCST90089191	Kyphosis	-0.311	0.2686	0.2469
Triacylglycerol_50:2_[M+NH4]1+ levels	triglyceride measurement	GCST90060473	Kyphosis	0.1231	0.1064	0.247
Mean arterial pressure	mean arterial pressure	GCST90018963	Kyphosis	-0.0351	0.0303	0.2472
X-24228 levels	metabolite measurement	GCST90026324	Kyphosis	-0.2507	0.2167	0.2473
Menstruation quality of life impact (loss of concentration)	quality of life during menstruation measurement, decreased attention	GCST006648	Kyphosis	-0.3579	0.3093	0.2473
Sphingomyelin (d18:2/24:1, d18:1/24:2) levels	sphingomyelin measurement	GCST90026025	Kyphosis	-0.1366	0.1181	0.2474
Alkylphosphatidylethanolamine (O-18:1/18:2) levels	phosphatidylethanolamine measurement	GCST90024389	Kyphosis	-0.1517	0.1311	0.2474
Lysophosphatidylcholine (20:5) [sn1] levels	lysophosphatidylcholine 20:5 measurement	GCST90025412	Kyphosis	0.2113	0.1827	0.2475
Serum levels of protein DEFB135	blood protein measurement	GCST90089408	Kyphosis	-0.3578	0.3094	0.2476
Serum levels of protein MAPK12	blood protein measurement	GCST90088863	Kyphosis	-0.5582	0.4828	0.2476
Serum levels of protein COX6C	blood protein measurement	GCST90090373	Kyphosis	-0.1962	0.1697	0.2477
Serum levels of protein DIRAS3	blood protein measurement	GCST90086962	Kyphosis	-0.2268	0.1963	0.2479
Chest pain or discomfort when walking uphill or hurrying (UKB data field 3751)	pain measurement	GCST90043800	Kyphosis	0.1159	0.1003	0.2479
Estradiol levels	estradiol measurement	GCST90020091	Kyphosis	-0.0787	0.0682	0.2481
Phosphatidylethanolamine (18:1_22:6) (a) levels	phosphatidylethanolamine measurement	GCST90024988	Kyphosis	0.2549	0.2209	0.2483
Treatment or medication use - pantoprazole (UKB data field 20003_1140929012)	clinical treatment	GCST90042366	Kyphosis	-0.1227	0.1063	0.2483
Serum levels of protein ETNK1	blood protein measurement	GCST90090132	Kyphosis	0.1823	0.1579	0.2484
Job SOC coding: Education officers, school inspectors (UKB data field 22617_2313)	employment status	GCST90043358	Kyphosis	0.2739	0.2374	0.2485
Myocardial fractal dimension (slice 8)	left ventricular structural measurement	GCST90000294	Kyphosis	0.0768	0.0666	0.2485
Serum levels of protein EPYC	blood protein measurement	GCST90090602	Kyphosis	0.1044	0.0905	0.2487
Hematocrit	hematocrit	GCST90002307	Kyphosis	0.1544	0.1339	0.2487
Triacylglycerol(52:4)_[M+NH4]1+ levels	triglyceride measurement	GCST90060932	Kyphosis	0.1651	0.1431	0.2487
Other headache syndromes (PheCode 339)	headache disorder	GCST90043742	Kyphosis	-0.1242	0.1077	0.2488
Serum levels of protein HSPA6	blood protein measurement	GCST90087600	Kyphosis	-0.1376	0.1193	0.2488
UBA7703 abundance in stool	gut microbiome measurement	GCST90032630	Kyphosis	-0.1881	0.1631	0.2489
Diacylglycerol (18:2_20:4) levels	diglyceride measurement	GCST90024723	Kyphosis	0.1624	0.1409	0.2489
Pro-interleukin-16 levels	pro‐interleukin‐16 measurement	GCST90012049	Kyphosis	0.1243	0.1078	0.249
CAG-632 abundance in stool	gut microbiome measurement	GCST90032294	Kyphosis	0.1949	0.1691	0.2492
Alkylphosphatidylcholine (O-34:1) levels	phosphatidylcholine measurement	GCST90024312	Kyphosis	-0.2176	0.1889	0.2493
Depression	unipolar depression	GCST90038650	Kyphosis	0.0603	0.0523	0.2493
Triacylglycerol(48:0)_[M+NH4]1+ levels	triglyceride measurement	GCST90060858	Kyphosis	-0.5245	0.4554	0.2495
Serum levels of protein RPN1	blood protein measurement	GCST90086298	Kyphosis	-0.2072	0.1799	0.2495
von Willebrand factor A domain-containing protein 1 measurement	von Willebrand factor measurement	GCST90019464	Kyphosis	-0.1293	0.1123	0.2495
Job coding: receptionist, doctor's/dental receptionist (UKB data field 22601_42163303)	employment status	GCST90043117	Kyphosis	-0.2272	0.1973	0.2496
Serum levels of protein SIGLEC8	blood protein measurement	GCST90089886	Kyphosis	-0.2419	0.2102	0.2497
Serum levels of protein TMED10	blood protein measurement	GCST90089465	Kyphosis	-0.0931	0.0809	0.2497
White blood cell count	myeloid white cell count	GCST90002374	Kyphosis	-0.0271	0.0235	0.2498
Serum levels of protein B3GNT6	blood protein measurement	GCST90089649	Kyphosis	-0.3187	0.2769	0.2498
Treatment or medication use - nasonex 0.05% aqueous nasal spray (UKB data field 20003_1141150944)	clinical treatment	GCST90042384	Kyphosis	0.143	0.1242	0.2499
CD27 on IgD+ CD24+ B cell	blood protein measurement	GCST90001800	Kyphosis	0.2888	0.251	0.2499
Joint disorder	joint disease	GCST90038654	Kyphosis	0.0558	0.0485	0.2499
Phosphatidylcholine_30:1_[M-H]-/Phosphatidylethanolamine_33:1_[M-H]1- levels	phosphatidylcholine measurement	GCST90060236	Kyphosis	0.4378	0.3805	0.2499
Serum levels of protein EGF	endothelial growth factor measurement	GCST90089068	Kyphosis	0.1554	0.1351	0.25
Phosphatidylcholine (18:0_22:4) levels	phosphatidylcholine measurement	GCST90024878	Kyphosis	0.1631	0.1418	0.2501
Mean corpuscular hemoglobin	mean corpuscular hemoglobin	GCST90002390	Kyphosis	-0.0277	0.0241	0.2502
Serum levels of protein L1CAM	blood protein measurement	GCST90088639	Kyphosis	0.1573	0.1368	0.2502
Allergic conjunctivitis	conjunctivitis	GCST90018571	Kyphosis	0.232	0.2018	0.2503
Cholesterol to total lipids ratio in small LDL	cholesterol:total lipids ratio, low density lipoprotein cholesterol measurement	GCST90092957	Kyphosis	0.0699	0.0608	0.2503
Treatment or medication use - premique 0.625mg/5mg tablet (UKB data field 20003_1140922804)	clinical treatment	GCST90042331	Kyphosis	0.1875	0.1631	0.2503
Serum levels of protein FBN3	blood protein measurement	GCST90087849	Kyphosis	0.1125	0.0979	0.2504
Osteoarthritis; localized (PheCode 740.1)	osteoarthritis	GCST90044591	Kyphosis	-0.0693	0.0603	0.2504
CD25 on CD39+ activated CD4 regulatory T cell	blood protein measurement	GCST90001940	Kyphosis	-0.1873	0.163	0.2505
Lysophosphatidylcholine (18:0) [sn2] levels	lysophosphatidylcholine 18:0 measurement	GCST90024151	Kyphosis	0.4236	0.3686	0.2505
Serum levels of protein CDSN	blood protein measurement	GCST90089652	Kyphosis	0.1532	0.1334	0.2507
Phosphatidylcholine (35:5) levels		GCST90024900	Kyphosis	0.1897	0.1652	0.2507
Serum levels of protein CLEC1B	blood protein measurement	GCST90088666	Kyphosis	0.1312	0.1143	0.2509
Triacylglycerol (50:1) [NL-14:0] levels	triacylglycerol 50:1 measurement	GCST90024541	Kyphosis	0.2737	0.2384	0.2509
Alkylphosphatidylcholine (O-40:5) levels	phosphatidylcholine measurement	GCST90025557	Kyphosis	-0.1512	0.1317	0.2509
Serum levels of protein FAM20B	blood protein measurement	GCST90089729	Kyphosis	0.1137	0.0991	0.2511
Serum levels of protein EZR	blood protein measurement	GCST90090800	Kyphosis	0.1567	0.1365	0.2511
Serum levels of protein ST6GALNAC1	blood protein measurement	GCST90089889	Kyphosis	-0.16	0.1395	0.2511
Serum levels of protein SNU13	blood protein measurement	GCST90087554	Kyphosis	-0.2754	0.2399	0.2511
Phosphatidylcholine (14:0_22:6) levels	phosphatidylcholine measurement	GCST90024847	Kyphosis	0.1835	0.1599	0.2513
Serum levels of protein YBX2	blood protein measurement	GCST90089375	Kyphosis	-0.1394	0.1216	0.2514
Sex hormone-binding globulin levels	sex hormone-binding globulin measurement	GCST90012111	Kyphosis	0.0314	0.0274	0.2514
Serum levels of protein GDI2	blood protein measurement	GCST90088004	Kyphosis	0.2408	0.2099	0.2514
Alkenylphosphatidylethanolamine (P-17:0/22:6) (a) levels	phosphatidylethanolamine measurement	GCST90025650	Kyphosis	0.2007	0.175	0.2515
Serum levels of protein LAMC2	blood protein measurement	GCST90090762	Kyphosis	0.1223	0.1066	0.2515
Serum levels of protein CES1	blood protein measurement	GCST90089713	Kyphosis	-0.2621	0.2286	0.2515
Cholesterol to total lipids ratio in medium LDL	cholesterol:total lipids ratio, low density lipoprotein cholesterol measurement	GCST90092905	Kyphosis	0.0748	0.0652	0.2516
CD25 on IgD- CD38- B cell	blood protein measurement	GCST90001787	Kyphosis	0.2139	0.1866	0.2517
Serum levels of protein GABARAPL2	blood protein measurement	GCST90087024	Kyphosis	0.1772	0.1547	0.2518
Sphingomyelin (d18:0/22:0) levels	sphingomyelin measurement	GCST90025742	Kyphosis	0.2331	0.2034	0.2518
Serum levels of protein POFUT2	blood protein measurement	GCST90089266	Kyphosis	-0.113	0.0986	0.2518
Serum levels of protein NDRG4	blood protein measurement	GCST90089935	Kyphosis	-0.1335	0.1165	0.2518
Serum levels of protein EPHB4	blood protein measurement	GCST90088458	Kyphosis	-0.0268	0.0234	0.2519
Medication use (anilides)	Anilide use measurement	GCST90018996	Kyphosis	-0.0533	0.0466	0.2521
Urokinase plasminogen activator surface receptor levels	urokinase plasminogen activator surface receptor measurement	GCST90012051	Kyphosis	0.1192	0.1041	0.2521
Serum levels of protein HMGB3	blood protein measurement	GCST90087219	Kyphosis	-0.1728	0.151	0.2523
Phosphatidylinositol(38:1)_[M-H]1- levels	phosphatidylinositol measurement	GCST90060956	Kyphosis	0.1743	0.1522	0.2523
3-Hydroxybutyrate levels	3-hydroxybutyrate measurement	GCST90092811	Kyphosis	0.0605	0.0529	0.2525
Serum levels of protein KLRG2	blood protein measurement	GCST90086406	Kyphosis	-0.3044	0.2661	0.2526
Serum levels of protein RAD23B	blood protein measurement	GCST90087044	Kyphosis	0.1983	0.1733	0.2526
Faecalicatena sp001517425 abundance in stool	gut microbiome measurement	GCST90032384	Kyphosis	0.3326	0.2907	0.2527
Serum levels of protein TGFBR3	blood protein measurement	GCST90088183	Kyphosis	0.137	0.1198	0.2528
Serum levels of protein TPI1	blood protein measurement	GCST90088659	Kyphosis	0.1313	0.1149	0.2529
Serum levels of protein PPP1R3B	blood protein measurement	GCST90087215	Kyphosis	-0.2623	0.2294	0.2529
Serum levels of protein TMEM9	blood protein measurement	GCST90090235	Kyphosis	-0.3516	0.3075	0.2529
Witnessed sudden violent death (UKB data field 20530)	trauma exposure measurement	GCST90042812	Kyphosis	0.1023	0.0895	0.253
Job coding: wireman, coil winder, wirer (UKB data field 22601_81312795)	employment status	GCST90043206	Kyphosis	-0.1586	0.1388	0.2533
Serum levels of protein MDK	blood protein measurement	GCST90088129	Kyphosis	-0.1889	0.1654	0.2534
Alpha-ketoglutaramate levels	metabolite measurement	GCST90026117	Kyphosis	-0.1641	0.1437	0.2534
Serum levels of protein HBA1;HBB	blood protein measurement	GCST90088811	Kyphosis	0.1685	0.1476	0.2536
Serum levels of protein C1orf43	blood protein measurement	GCST90089582	Kyphosis	0.1259	0.1103	0.2537
Triacylglycerol (48:0) [NL-16:0] levels	triacylglycerol 48:0 measurement	GCST90025768	Kyphosis	0.4469	0.3915	0.2537
CD8 on HLA DR+ CD8+ T cell	blood protein measurement	GCST90002060	Kyphosis	-0.1762	0.1544	0.2537
Prolactin levels	prolactin measurement	GCST90012030	Kyphosis	0.1345	0.1179	0.2538
Asthma	asthma	GCST90029018	Kyphosis	-0.041	0.0359	0.2539
Feelings of tiredness during worst episode of depression (UKB data field 20449)	Fatigue	GCST90042788	Kyphosis	0.1018	0.0893	0.254
White blood cell count	leukocyte count	GCST90018978	Kyphosis	-0.0293	0.0257	0.254
Fracture resulting from simple fall (UKB data field 3005)	bone fracture	GCST90043713	Kyphosis	0.1238	0.1085	0.254
Treatment or medication use - atorvastatin (UKB data field 20003_1141146234)	clinical treatment	GCST90042376	Kyphosis	0.0711	0.0624	0.2543
Major depressive disorder vs obsessive compulsive disorder (ordinary least squares (OLS))	obsessive-compulsive disorder, unipolar depression	GCST90016615	Kyphosis	0.0913	0.0801	0.2543
Faecalicatena torques abundance in stool	gut microbiome measurement	GCST90032387	Kyphosis	0.1562	0.1371	0.2546
Gut bacterial pathway abundance (PWY.6700..queuosine.biosynthesis)	gut microbiome measurement	GCST90027594	Kyphosis	0.1442	0.1266	0.2547
Vitamin and/or mineral supplement use: Other vitamin (UKB data field 20084_488)	vitamin supplement exposure measurement	GCST90042605	Kyphosis	-0.1593	0.1399	0.2547
Monohexosylceramide (d18:1/16:0) levels	ceramide measurement	GCST90025363	Kyphosis	-0.2867	0.2518	0.2549
Ear-nose-throat disorder	otorhinolaryngologic disease	GCST90038669	Kyphosis	0.1462	0.1284	0.255
Phosphatidylinositol(38:0)_[M-H]1- levels	phosphatidylinositol measurement	GCST90060958	Kyphosis	0.1054	0.0926	0.2552
Lysophosphatidylcholine (22:6) [sn2] levels	lysophosphatidylcholine 22:6 measurement	GCST90024185	Kyphosis	0.1339	0.1177	0.2552
Pain type(s) experienced in last month: Neck or shoulder pain (UKB data field 6159_3)	Shoulder pain, Neck pain	GCST90044405	Kyphosis	-0.0518	0.0455	0.2552
Phosphatidylinositol (15-MHDA_20:4) levels/Phosphatidylinositol (17:0_20:4) levels	phosphatidylinositol measurement	GCST90025692	Kyphosis	0.1332	0.1171	0.2553
Diseases of nail, not otherwise specified (PheCode 703)	disease	GCST90044528	Kyphosis	0.2947	0.2592	0.2554
White blood cell count (monocyte)	monocyte count	GCST90028998	Kyphosis	-0.0261	0.0229	0.2554
Serum levels of protein TNFRSF14	blood protein measurement	GCST90086788	Kyphosis	-0.2926	0.2573	0.2555
Illnesses of siblings: Parkinson's disease (UKB data field 20111_11)	family history, Parkinson disease	GCST90042694	Kyphosis	-0.1752	0.1541	0.2555
Serum levels of protein OPHN1	blood protein measurement	GCST90087089	Kyphosis	0.3639	0.3201	0.2557
Serum levels of protein KLK7	blood protein measurement	GCST90088351	Kyphosis	0.1213	0.1068	0.256
Sphingomyelin(34:0)_[M+H]1+ levels	sphingomyelin measurement	GCST90060657	Kyphosis	0.1441	0.1269	0.2561
Serum levels of protein GZMM	blood protein measurement	GCST90089158	Kyphosis	0.1887	0.1662	0.2563
Serum levels of protein NUDT8	blood protein measurement	GCST90089892	Kyphosis	-0.1286	0.1133	0.2564
Hypoglycemia (PheCode 251.1)	Hypoglycemic coma	GCST90043641	Kyphosis	0.273	0.2406	0.2565
Serum levels of protein CYP3A4	blood protein measurement	GCST90089896	Kyphosis	-0.2569	0.2264	0.2565
Serum levels of protein NAGPA	blood protein measurement	GCST90086611	Kyphosis	0.1232	0.1086	0.2567
Spermidine levels	metabolite measurement	GCST90026265	Kyphosis	-0.2902	0.2559	0.2568
Gut microbiota abundance (family Christensenellaceae id.1866)	gut microbiome measurement	GCST90016930	Kyphosis	0.1831	0.1616	0.2571
Treatment or medication use - bisoprolol (UKB data field 20003_1140879760)	clinical treatment	GCST90042188	Kyphosis	0.0223	0.0197	0.2572
Serum levels of protein A4GALT	blood protein measurement	GCST90090277	Kyphosis	0.0616	0.0543	0.2572
Serum amyloid A-2 protein measurement	blood protein measurement	GCST90019411	Kyphosis	-0.1401	0.1237	0.2574
Lysophosphatidylcholine (22:6) [sn1] levels	lysophosphatidylcholine 22:6 measurement	GCST90024184	Kyphosis	0.1518	0.1342	0.2579
Serum levels of protein TYMS	blood protein measurement	GCST90088889	Kyphosis	-0.0174	0.0154	0.258
Morning person	chronotype measurement	GCST90029029	Kyphosis	0.0322	0.0285	0.258
Total Dihexosylceramide levels	ceramide measurement	GCST90025821	Kyphosis	-0.155	0.1371	0.2583
Serum levels of protein ASPRV1	blood protein measurement	GCST90086493	Kyphosis	-0.1317	0.1165	0.2583
Treatment or medication use - quinine (UKB data field 20003_1140874420)	clinical treatment	GCST90042138	Kyphosis	0.0642	0.0568	0.2583
Behaviour of cancer tumour: malignant, metastatic site, PHESANT recoding (UKB data field 40012_6)	metastatic malignant neoplasm	GCST90043948	Kyphosis	0.43	0.3805	0.2584
Phosphatidylinositol (16:0_20:4) levels	phosphatidylinositol measurement	GCST90025697	Kyphosis	0.197	0.1743	0.2584
Serum levels of protein ADAM23	blood protein measurement	GCST90089632	Kyphosis	0.1529	0.1353	0.2584
Cholesteryl ester(16:0)_[M+NH4]1+ levels	cholesteryl ester 16:0 measurement	GCST90060627	Kyphosis	0.1108	0.0981	0.2586
Total GM1 ganglioside levels		GCST90025823	Kyphosis	-0.1754	0.1553	0.2588
Serum levels of protein ACVR1B	blood protein measurement	GCST90088079	Kyphosis	0.2313	0.2049	0.2589
Serum levels of protein STIM1	blood protein measurement	GCST90090598	Kyphosis	-0.1646	0.1458	0.2589
Systemic sclerosis (PheCode 709.3)	systemic scleroderma	GCST90044535	Kyphosis	-0.1448	0.1283	0.2589
White blood cell count	leukocyte count	GCST004610	Kyphosis	-0.0346	0.0306	0.259
Postmenopausal bleeding (PheCode 627.1)	female reproductive system disease	GCST90044468	Kyphosis	0.2715	0.2405	0.259
Lysoalkylphosphatidylcholine (O-20:1) levels	phosphatidylcholine measurement	GCST90024809	Kyphosis	-0.1356	0.1201	0.259
Mineral and other dietary supplements: Zinc (UKB data field 6179_4)	clinical treatment	GCST90044437	Kyphosis	0.0727	0.0644	0.2592
Job coding: midwife (UKB data field 22601_32123074)	employment status	GCST90043016	Kyphosis	0.3099	0.2748	0.2595
Mean corpuscular hemoglobin concentration	mean corpuscular hemoglobin concentration	GCST90018745	Kyphosis	0.0584	0.0518	0.2596
Serum levels of protein CNTN2	blood protein measurement	GCST90088297	Kyphosis	0.1308	0.1161	0.2599
Serum levels of protein SCARF2	blood protein measurement	GCST90090407	Kyphosis	0.0244	0.0217	0.2599
Phosphatidylcholine(40:7)_[M+OAc]1-/Phosphatidylserine(44:6)_[M-H]1- levels	phosphatidylcholine measurement	GCST90060953	Kyphosis	0.1728	0.1534	0.26
OTU97_65 (Parabacteroides) prevalence	gut microbiome measurement	GCST90011608	Kyphosis	-0.2087	0.1853	0.26
Colon cancer	colon carcinoma	GCST90011811	Kyphosis	0.0922	0.0819	0.26
Serum levels of protein UQCC3	blood protein measurement	GCST90090062	Kyphosis	0.0145	0.0129	0.2603
Acylcarnitine (18:1) levels	acylcarnitine measurement	GCST90024622	Kyphosis	-0.1136	0.1009	0.2603
Total Phosphatidylglycerol levels	glycerophospholipid measurement	GCST90025839	Kyphosis	0.1664	0.1478	0.2604
Frequent trouble falling or staying asleep during worst period of anxiety (UKB data field 20427)	Sleep Disorder	GCST90042777	Kyphosis	0.1089	0.0968	0.2605
Phosphatidylcholine-O_36:3_[M+OAc]1-/Phosphatidylcholine-P_36:2_[M+OAc]1-/Phosphatidylserine-O_40:2_[M-H]1- levels	phosphatidylcholine measurement	GCST90060437	Kyphosis	0.2177	0.1935	0.2605
Ever had period extreme irritability (UKB data field 20502)	Irritability	GCST90042806	Kyphosis	0.06	0.0534	0.2607
Treatment or medication use - escitalopram (UKB data field 20003_1141180212)	clinical treatment	GCST90042501	Kyphosis	0.2067	0.1838	0.2608
Serum levels of protein CLMP	blood protein measurement	GCST90090767	Kyphosis	-0.1605	0.1428	0.2609
Sphingomyelin_34:2_[M+H]1+ levels	sphingomyelin measurement	GCST90060235	Kyphosis	-0.096	0.0854	0.2609
Triacylglycerol_56:7_[M+NH4]1+ levels	triglyceride measurement	GCST90060551	Kyphosis	0.1834	0.1632	0.261
Phosphatidylcholine(37:6)_[M+OAc]1-/Phosphatidylserine(41:5)_[M-H]1- levels	phosphatidylcholine measurement	GCST90060896	Kyphosis	0.0148	0.0132	0.261
Alkenylphosphatidylethanolamine (P-17:0/20:4) (b) levels	phosphatidylethanolamine measurement	GCST90024410	Kyphosis	0.3253	0.2894	0.2611
Coffee consumed (UKB data field 100240)	coffee consumption	GCST90041724	Kyphosis	-0.1105	0.0984	0.2611
Ratio of docosahexaenoic acid to total fatty acid levels	docosahexaenoic acid measurement, fatty acid measurement	GCST90092817	Kyphosis	0.0469	0.0418	0.2612
Amyotrophic lateral sclerosis	amyotrophic lateral sclerosis	GCST90027164	Kyphosis	-0.0647	0.0576	0.2613
Liver iron content	liver iron measurement	GCST90016674	Kyphosis	-0.1094	0.0974	0.2613
Job coding: careers adviser or vocational guidance specialist, placement advisor (UKB data field 22601_35643209)	employment status	GCST90043076	Kyphosis	0.0911	0.0811	0.2614
Serum levels of protein ECE1	blood protein measurement	GCST90090283	Kyphosis	-0.1332	0.1186	0.2614
Glucuronate levels	glucuronate measurement	GCST90026029	Kyphosis	-0.0566	0.0504	0.2614
Serum levels of protein ENTPD1	blood protein measurement	GCST90089974	Kyphosis	0.1815	0.1616	0.2615
Serum levels of protein MAVS	blood protein measurement	GCST90090294	Kyphosis	-0.1745	0.1554	0.2615
Serum levels of protein PCDHGA2	blood protein measurement	GCST90089708	Kyphosis	-0.2316	0.2062	0.2615
Hepatic cancer	liver neoplasm	GCST90018858	Kyphosis	-0.2726	0.2428	0.2616
Cataracts	cataract	GCST90018814	Kyphosis	-0.0605	0.0539	0.2618
Serum levels of protein LEPR	blood protein measurement	GCST90089028	Kyphosis	0.1189	0.1059	0.2619
Serum levels of protein ENPP5	blood protein measurement	GCST90089495	Kyphosis	0.114	0.1016	0.262
Serum levels of protein OSM	blood protein measurement	GCST90088021	Kyphosis	-0.1801	0.1605	0.262
Serum levels of protein PLAT	blood protein measurement	GCST90087928	Kyphosis	0.1358	0.121	0.262
Bipolar and major depression status: No Bipolar or Depression (UKB data field 20126_0)	normal	GCST90042718	Kyphosis	-0.0572	0.0511	0.2623
Serum levels of protein PSMD7	blood protein measurement	GCST90088576	Kyphosis	0.2235	0.1994	0.2624
Diacylglycerol (16:0_18:1) levels	diglyceride measurement	GCST90025319	Kyphosis	0.346	0.3087	0.2624
Treatment or medication use - oxybutynin (UKB data field 20003_1140883568)	clinical treatment	GCST90042232	Kyphosis	-0.0236	0.0211	0.2627
Phosphatidylcholine-P_40:6_[M+H]1+ levels	phosphatidylcholine measurement	GCST90060416	Kyphosis	-0.3411	0.3048	0.2631
Serum levels of protein C14orf93	blood protein measurement	GCST90089425	Kyphosis	-0.1569	0.1403	0.2633
Serum levels of protein IL22	interleukin-22 measurement	GCST90087653	Kyphosis	-0.1876	0.1677	0.2634
Acylcarnitine (14:1) levels	acylcarnitine measurement	GCST90024613	Kyphosis	-0.2193	0.1961	0.2635
Serum levels of protein RBP4	blood protein measurement	GCST90089863	Kyphosis	-0.0635	0.0568	0.2636
Complement component C8 measurement	complement component C8 measurement	GCST90019415	Kyphosis	0.192	0.1717	0.2636
Serum levels of protein PNP	blood protein measurement	GCST90086197	Kyphosis	0.3657	0.3271	0.2636
Major depressive disorder	major depressive disorder	GCST90086062	Kyphosis	-0.279	0.2496	0.2637
Treatment or medication use - ipratropium (UKB data field 20003_1140883548)	clinical treatment	GCST90042231	Kyphosis	0.1769	0.1583	0.2638
Job SOC coding: Database assistants/clerks (UKB data field 22617_4136)	employment status	GCST90043456	Kyphosis	-0.3111	0.2784	0.2638
Leisure/social activities: PHESANT recoding (UKB data field 6160_100)	social interaction measurement	GCST90044413	Kyphosis	-0.0457	0.0409	0.2643
Abortion	abortion	GCST90018786	Kyphosis	0.3457	0.3096	0.2643
Alkenylphosphatidylcholine (P-18:0/20:4) levels	phosphatidylcholine measurement	GCST90024948	Kyphosis	0.2148	0.1925	0.2644
Miserableness (UKB data field 1930)	feeling miserable measurement	GCST90041864	Kyphosis	0.0253	0.0227	0.2645
Superior Posterior lobe of cerebellar volume (including VI to Crus I vermal lobules, excluding Crus I vermis)	cerebellar volume measurement	GCST90020193	Kyphosis	-0.0619	0.0555	0.2648
Pro-cathepsin H levels	blood protein measurement	GCST90010304	Kyphosis	0.1534	0.1376	0.265
Serum levels of protein NFKB1	blood protein measurement	GCST90090874	Kyphosis	0.1558	0.1399	0.2652
Phosphatidylinositol_36:4_[M-H]1- levels	phosphatidylinositol measurement	GCST90060488	Kyphosis	0.2548	0.2287	0.2652
Concentration of small LDL particles	low density lipoprotein cholesterol measurement	GCST90092963	Kyphosis	0.0614	0.0551	0.2653
Gut microbiota abundance (k_Bacteria.p_Bacteroidetes.c_Bacteroidia.o_Bacteroidales.f_Bacteroidaceae.g_Bacteroides)	gut microbiome measurement	GCST90027693	Kyphosis	0.4111	0.3692	0.2654
Phosphatidylcholine-O(40:7)_[M+H]1+/Phosphatidylcholine-P(40:6)_[M+H]1+ levels	phosphatidylcholine measurement	GCST90060846	Kyphosis	0.1604	0.144	0.2654
Serum levels of protein CDKN2B	blood protein measurement	GCST90090878	Kyphosis	-0.1995	0.1792	0.2655
Gut microbiota abundance (k_Bacteria.p_Bacteroidetes.c_Bacteroidia.o_Bacteroidales.f_Bacteroidaceae)	gut microbiome measurement	GCST90027664	Kyphosis	0.4097	0.3679	0.2655
Colorectal cancer (Firth correction)	colorectal cancer	GCST90013862	Kyphosis	0.0972	0.0873	0.2655
Gluconate levels	metabolite measurement	GCST90026168	Kyphosis	-0.1272	0.1142	0.2656
Which eye(s) affected by astigmatism: Right eye (UKB data field 5855_1)	Astigmatism	GCST90044224	Kyphosis	0.267	0.2398	0.2656
Serum levels of protein SPARCL1	blood protein measurement	GCST90087624	Kyphosis	-0.1735	0.1559	0.2656
Gut microbiota abundance (k_Bacteria.p_Firmicutes)	gut microbiome measurement	GCST90027750	Kyphosis	-0.2814	0.2528	0.2656
Serum levels of protein CKB;CKM	blood protein measurement	GCST90088494	Kyphosis	0.1495	0.1343	0.2657
Ceramide (d18:1/20:0) levels	ceramide measurement	GCST90025283	Kyphosis	-0.1422	0.1277	0.2657
Sphingomyelin_34:0_[M+H]1+ levels	sphingomyelin measurement	GCST90060241	Kyphosis	-0.1192	0.1071	0.2659
Treatment or medication use - calcichew d3 tablet (UKB data field 20003_1140871050)	clinical treatment	GCST90042093	Kyphosis	-0.1095	0.0985	0.266
CD4 on naive CD4+ T cell	blood protein measurement	GCST90002024	Kyphosis	0.1857	0.1669	0.266
Manifestations of mania or irritability: I was more restless than usual (UKB data field 20548_2)	manic episode measurement, irritability measurement	GCST90042833	Kyphosis	0.0872	0.0784	0.266
Serum levels of protein TNFRSF13C	blood protein measurement	GCST90089025	Kyphosis	-0.1476	0.1327	0.266
Severe insulin-deficient type 2 diabetes	type 2 diabetes mellitus	GCST90026413	Kyphosis	-0.1122	0.1009	0.2661
Platelet endothelial cell adhesion molecule levels	platelet endothelial cell adhesion molecule measurement	GCST90012081	Kyphosis	0.0929	0.0836	0.2662
Stroke	stroke	GCST90038613	Kyphosis	0.1233	0.1109	0.2662
Serum levels of protein MAMDC2	blood protein measurement	GCST90089288	Kyphosis	-0.0329	0.0296	0.2666
Serum levels of protein DDX23	blood protein measurement	GCST90087675	Kyphosis	-0.1265	0.1139	0.2666
Malignant neoplasm of rectum, rectosigmoid junction, and anus (PheCode 153.3)	rectosigmoid junction neoplasm	GCST90041808	Kyphosis	0.154	0.1386	0.2667
Treatment or medication use - sildenafil (UKB data field 20003_1141168936)	clinical treatment	GCST90042448	Kyphosis	0.2387	0.2149	0.2668
Gut bacterial pathway abundance (PWY.5345..superpathway.of.L.methionine.biosynthesis..by.sulfhydrylation.)	gut microbiome measurement	GCST90027548	Kyphosis	-0.3771	0.3397	0.267
Serum levels of protein CTSH	blood protein measurement	GCST90090247	Kyphosis	-0.1516	0.1366	0.267
Triacylglycerol (51:2) [NL-16:0] levels		GCST90025792	Kyphosis	0.1996	0.1798	0.267
Serum levels of protein AGER	blood protein measurement	GCST90088583	Kyphosis	0.0888	0.0801	0.2671
Phosphatidylethanolamine (16:0_22:6) levels	phosphatidylethanolamine measurement	GCST90024970	Kyphosis	0.3937	0.3548	0.2672
CD20 on naive-mature B cell	blood protein measurement	GCST90001759	Kyphosis	0.106	0.0956	0.2674
Stomach abdominal pain for three months (UKB data field 3741)	Abdominal pain	GCST90043797	Kyphosis	-0.1173	0.1058	0.2676
CD64 on monocyte	blood protein measurement	GCST90002006	Kyphosis	-0.3168	0.2857	0.2676
Ceramide (d18:2/26:0) levels	ceramide measurement	GCST90024685	Kyphosis	-0.1519	0.1371	0.2681
Respiratory insufficiency (PheCode 509.2)	Respiratory insufficiency	GCST90044086	Kyphosis	-0.0164	0.0148	0.2681
Alkylphosphatidylcholine (O-18:1/18:2) levels	phosphatidylcholine measurement	GCST90025548	Kyphosis	-0.1269	0.1146	0.2682
Breast cancer	breast carcinoma	GCST004988	Kyphosis	0.039	0.0353	0.2685
Serum levels of protein MFF	blood protein measurement	GCST90086575	Kyphosis	0.1908	0.1725	0.2686
Serum levels of protein CST1	blood protein measurement	GCST90089041	Kyphosis	-0.0977	0.0883	0.2686
Other open wound of head and face (PheCode 870.3)	head injury	GCST90044664	Kyphosis	-0.2599	0.2349	0.2686
Back pain	Back pain	GCST90018797	Kyphosis	-0.0602	0.0544	0.2687
Total Ceramide levels	ceramide measurement	GCST90025817	Kyphosis	-0.2417	0.2185	0.2687
Serum levels of protein STAP1	blood protein measurement	GCST90087035	Kyphosis	-0.4803	0.4343	0.2688
Serum levels of protein SRXN1	blood protein measurement	GCST90087851	Kyphosis	-0.1956	0.1768	0.2688
Phosphatidylcholine_38:4_[M+OAc]1-/Phosphatidylserine_42:3_[M-H]1- levels	phosphatidylcholine measurement	GCST90060503	Kyphosis	0.3187	0.2882	0.2688
Multiple worries during worst period of anxiety (UKB data field 20540)	worry measurement	GCST90042823	Kyphosis	-0.1583	0.1431	0.2688
Low density lipoprotein cholesterol levels	low density lipoprotein cholesterol measurement	GCST008037	Kyphosis	0.0768	0.0695	0.2691
CD20 on IgD- CD38- B cell	blood protein measurement	GCST90001755	Kyphosis	0.1365	0.1235	0.2693
Respiratory or ear-nose-throat disease	respiratory system disease, otorhinolaryngologic disease	GCST90029023	Kyphosis	-0.0395	0.0358	0.2693
Serum levels of protein HBE1	blood protein measurement	GCST90089684	Kyphosis	0.0923	0.0836	0.2694
Alkenylphosphatidylethanolamine (P-18:0/20:5) levels	phosphatidylethanolamine measurement	GCST90025033	Kyphosis	0.4603	0.4168	0.2694
Job SOC coding: Public service administrative professionals (UKB data field 22617_2441)	employment status	GCST90043376	Kyphosis	0.13	0.1177	0.2694
Dihexosylceramide (d18:1/16:0) levels	ceramide measurement	GCST90025345	Kyphosis	-0.1562	0.1415	0.2695
Serum levels of protein FGF17	fibroblast growth factor 17 measurement	GCST90088418	Kyphosis	0.0945	0.0856	0.2699
Neutralising antibody response to interferon beta therapy in multiple sclerosis (presence of antibodies; IFNβ-1b subcutaneous)	response to interferon beta, anti-drug antibody measurement	GCST90093330	Kyphosis	-0.1063	0.0964	0.2701
Anti-mumps virus IgG levels	Anti-mumps virus IgG measurement	GCST006352	Kyphosis	0.1862	0.1689	0.2701
Serum levels of protein CSF3	blood protein measurement	GCST90090403	Kyphosis	-0.0223	0.0203	0.2703
Serum levels of protein TOR1AIP2	blood protein measurement	GCST90086337	Kyphosis	-0.2058	0.1868	0.2704
Faecalicatena glycyrrhizinilyticum abundance in stool	gut microbiome measurement	GCST90032381	Kyphosis	0.1937	0.1758	0.2704
Choline phosphate levels	metabolite measurement	GCST90026139	Kyphosis	0.1575	0.143	0.2707
Serum levels of protein NOTCH2	neurogenic locus notch homolog protein 2 measurement	GCST90090191	Kyphosis	0.1469	0.1334	0.2709
Triacylglycerol(58:9)_[M+NH4]1+ levels	triglyceride measurement	GCST90061006	Kyphosis	0.3539	0.3215	0.271
Cholesteryl ester_18:3_[M+NH4]1+ levels	cholesteryl ester 18:3 measurement	GCST90060218	Kyphosis	-0.1111	0.1009	0.271
Serum levels of protein MIA	blood protein measurement	GCST90088019	Kyphosis	0.1022	0.0929	0.2711
Phosphatidylethanolamine_40:6_[M-H]1- levels	phosphatidylethanolamine measurement	GCST90060365	Kyphosis	0.153	0.1391	0.2711
Hypothyroidism	hypothyroidism	GCST90018642	Kyphosis	-0.256	0.2326	0.2712
Ceramide (d18:1/24:1) levels	ceramide measurement	GCST90024675	Kyphosis	-0.2204	0.2004	0.2714
Dysphagia (PheCode 532)	Dysphagia	GCST90044134	Kyphosis	0.4729	0.4301	0.2716
Phosphatidylcholine (18:1_18:1) levels	phosphatidylcholine measurement	GCST90024882	Kyphosis	0.1617	0.1471	0.2717
Serum levels of protein PRSS22	blood protein measurement	GCST90088723	Kyphosis	0.1858	0.169	0.2717
Serum levels of protein TXNDC15	blood protein measurement	GCST90089370	Kyphosis	0.1272	0.1157	0.2718
Serum levels of protein CAMK1	blood protein measurement	GCST90088447	Kyphosis	-0.1767	0.1608	0.2719
Treatment or medication use - oestrogel 0.06% gel (UKB data field 20003_1141167206)	clinical treatment	GCST90042427	Kyphosis	-0.3284	0.2989	0.2719
Serum levels of protein SMURF1	blood protein measurement	GCST90086795	Kyphosis	0.3284	0.2991	0.2722
Phosphatidylcholine(35:4)_[M+H]1+/Phosphatidylethanolamine(38:4)_[M+H]1+/Phosphatidate(40:5)_[M+NH4]1+ levels	phosphatidylcholine measurement	GCST90060738	Kyphosis	-0.123	0.1121	0.2722
GM3 ganglioside (d18:1/18:0) levels		GCST90024098	Kyphosis	-0.298	0.2714	0.2722
Lysoalkylphosphatidylcholine (O-24:1) levels	phosphatidylcholine measurement	GCST90024198	Kyphosis	-0.1055	0.0961	0.2722
Treatment or medication use - ismn - isosorbide mononitrate (UKB data field 20003_1140888762)	clinical treatment	GCST90042273	Kyphosis	-0.1611	0.1468	0.2723
Serum levels of protein IL20	interleukin-20 measurement	GCST90088596	Kyphosis	0.1597	0.1455	0.2724
Stricture of artery (PheCode 447.1)	stricture	GCST90044021	Kyphosis	0.1934	0.1762	0.2725
Phosphatidylcholine_42:4_[M+OAc]1- levels	phosphatidylcholine measurement	GCST90060552	Kyphosis	0.2236	0.2038	0.2726
Job coding: metal working production or maintenance fitter, machine fitter, fitter and turner, bench fitter, plant fitter (UKB data field 22601_52232929)	employment status	GCST90043129	Kyphosis	-0.3572	0.3257	0.2727
Male-pattern baldness	Alopecia	GCST006661	Kyphosis	0.0374	0.0341	0.2727
Job SOC coding: Ambulance staff (excluding paramedics) (UKB data field 22617_6112)	employment status	GCST90043505	Kyphosis	0.1487	0.1356	0.2728
Serum levels of protein CLN5	blood protein measurement	GCST90090828	Kyphosis	-0.147	0.134	0.2728
Mineral and other dietary supplements: PHESANT recoding (UKB data field 6179_100)	clinical treatment	GCST90044434	Kyphosis	-0.0248	0.0227	0.2731
Serum levels of protein SOCS3	blood protein measurement	GCST90086747	Kyphosis	-0.1189	0.1085	0.2731
Phosphatidylethanolamine (18:0_20:3) (b) levels	phosphatidylethanolamine measurement	GCST90024980	Kyphosis	0.2005	0.183	0.2732
Remnant cholesterol (non-HDL, non-LDL -cholesterol)	remnant cholesterol measurement	GCST90092943	Kyphosis	0.0608	0.0555	0.2733
Serum levels of protein UBB	blood protein measurement	GCST90089542	Kyphosis	0.21	0.1917	0.2733
Triacylglycerol_58:8_[M+NH4]1+ levels	triglyceride measurement	GCST90060562	Kyphosis	0.3071	0.2806	0.2737
Alkenylphosphatidylethanolamine (P-17:0/22:6) (b) levels	phosphatidylethanolamine measurement	GCST90024412	Kyphosis	0.2078	0.1899	0.2738
Sphingomyelin_40:3_[M+OAc]1- levels	sphingomyelin measurement	GCST90060460	Kyphosis	0.1817	0.1662	0.2741
Dehydrocholesteryl ester (20:4) levels	cholesteryl ester measurement	GCST90024701	Kyphosis	0.1425	0.1303	0.2742
Disorders of esophageal motility (PheCode 530.5)	esophageal disease	GCST90044126	Kyphosis	0.3587	0.3281	0.2742
Tea consumption	tea consumption measurement	GCST90096926	Kyphosis	0.0413	0.0378	0.275
Phosphatidylethanolamine(34:2)_[M+H]1+ levels	phosphatidylethanolamine measurement	GCST90060665	Kyphosis	-0.2114	0.1937	0.275
Job SOC coding: Engineering professionals n.e.c. (UKB data field 22617_2129)	employment status	GCST90043347	Kyphosis	0.1171	0.1073	0.2751
Secretoglobin family 3A member 2 levels	blood protein measurement	GCST90010257	Kyphosis	0.0461	0.0423	0.2751
Alkenylphosphatidylethanolamine (P-17:0/22:6) (a) levels	phosphatidylethanolamine measurement	GCST90024411	Kyphosis	0.1058	0.097	0.2754
Alkenylphosphatidylethanolamine (P-16:0/22:5) (n6) levels	phosphatidylethanolamine measurement	GCST90024407	Kyphosis	0.1977	0.1813	0.2754
Diacylglycerol_44:7_[M+H-H2O]1+ levels	diacylglycerol 44:7 measurement	GCST90060240	Kyphosis	-0.1151	0.1056	0.2754
Treatment or medication use - olanzapine (UKB data field 20003_1140928916)	clinical treatment	GCST90042365	Kyphosis	0.0198	0.0181	0.2756
Sarcoidosis	Sarcoidosis	GCST90018918	Kyphosis	0.0941	0.0864	0.2759
Physical activity (Total log acceleration 8pm-10pm)	physical activity measurement	GCST90061419	Kyphosis	0.0673	0.0618	0.276
CD38 on naive-mature B cell	blood protein measurement	GCST90001816	Kyphosis	0.2702	0.2481	0.2761
Serum levels of protein NQO1	blood protein measurement	GCST90090849	Kyphosis	-0.1182	0.1086	0.2762
Allergy, hypersensitivity or anaphylaxis	allergic disease	GCST90038661	Kyphosis	-0.0481	0.0442	0.2763
Serum levels of protein ADAMTS6	blood protein measurement	GCST90089427	Kyphosis	-0.1329	0.122	0.2763
Phosphatidylcholine (36:0) levels		GCST90025527	Kyphosis	0.2199	0.202	0.2765
Coagulation factor XIII measurement	coagulation factor measurement	GCST90019403	Kyphosis	-0.1287	0.1183	0.2765
Triglyceride levels in very small VLDL	triglyceride measurement, very low density lipoprotein cholesterol measurement	GCST90093038	Kyphosis	-0.0399	0.0367	0.2766
Serum levels of protein VEGFC	vascular endothelial growth factor C measurement	GCST90088234	Kyphosis	-0.1202	0.1105	0.2768
Phosphatidylcholine (38:6) (a) levels	phosphatidylcholine 38:6 measurement	GCST90024907	Kyphosis	0.1175	0.1081	0.277
Pain type(s) experienced in last month: Back pain (UKB data field 6159_4)	Back pain	GCST90044406	Kyphosis	-0.088	0.081	0.2772
Interleukin-18 levels	interleukin 18 measurement	GCST90000477	Kyphosis	0.1904	0.1753	0.2772
Intracerebral hemorrhage	intracerebral hemorrhage	GCST90018650	Kyphosis	0.1011	0.093	0.2772
Lysophosphatidylcholine (20:5) [sn2] levels	lysophosphatidylcholine 20:5 measurement	GCST90024789	Kyphosis	0.4089	0.3762	0.2772
Serum levels of protein GORAB	blood protein measurement	GCST90089762	Kyphosis	-0.2267	0.2088	0.2776
Glutamate levels	metabolite measurement	GCST90026169	Kyphosis	-0.1867	0.172	0.2778
Serum levels of protein PRNP	blood protein measurement	GCST90089487	Kyphosis	-0.3839	0.3539	0.2779
Serum levels of protein CTNNB1	blood protein measurement	GCST90090193	Kyphosis	-0.1599	0.1474	0.2779
Serum levels of protein WFDC3	blood protein measurement	GCST90089385	Kyphosis	-0.1592	0.1468	0.278
Total cholesterol levels	total cholesterol measurement	GCST90018974	Kyphosis	0.0387	0.0357	0.2782
Insomnia	insomnia measurement	GCST90018869	Kyphosis	-0.0641	0.0592	0.2784
Diacylglycerol (18:1_20:4) levels	diglyceride measurement	GCST90025332	Kyphosis	0.1782	0.1645	0.2785
Serum levels of protein SERPINA3;KLK3	blood protein measurement	GCST90088665	Kyphosis	-0.096	0.0886	0.2785
Major depressive disorder (probable)	unipolar depression	GCST005904	Kyphosis	0.0771	0.0712	0.2785
Ceramide (d17:1/18:0) levels	ceramide measurement	GCST90024030	Kyphosis	-0.1977	0.1825	0.2786
Serum levels of protein GCNT2	blood protein measurement	GCST90089690	Kyphosis	0.1772	0.1635	0.2786
Alkenylphosphatidylethanolamine (P-17:0/22:6) (b) levels	phosphatidylethanolamine measurement	GCST90025651	Kyphosis	0.142	0.1311	0.2787
Glycated hemoglobin levels	HbA1c measurement	GCST90011772	Kyphosis	0.1919	0.1771	0.2787
Manifestations of mania or irritability: I was more creative or had more ideas than usual (UKB data field 20548_6)	manic episode measurement, irritability measurement	GCST90042836	Kyphosis	0.1513	0.1397	0.2787
Serum levels of protein RACGAP1	blood protein measurement	GCST90087543	Kyphosis	0.2053	0.1895	0.2788
Self harmed in past year (UKB data field 20481)	Self-injurious behavior	GCST90042798	Kyphosis	0.2503	0.2311	0.2789
Serum levels of protein ICAM4	blood protein measurement	GCST90090702	Kyphosis	0.1244	0.1149	0.2789
Serum levels of protein AKR1B1	blood protein measurement	GCST90090865	Kyphosis	0.0301	0.0278	0.2789
Serum levels of protein C1orf185	blood protein measurement	GCST90086397	Kyphosis	-0.0341	0.0315	0.2789
Job coding: electrical engineer (UKB data field 22601_21232680)	employment status	GCST90042944	Kyphosis	0.2349	0.217	0.279
Pneumonia	pneumonia	GCST90018681	Kyphosis	0.1617	0.1494	0.2791
Serum levels of protein VTN	blood protein measurement	GCST90090100	Kyphosis	-0.1498	0.1384	0.2792
CD19 on unswitched memory B cell	blood protein measurement	GCST90001738	Kyphosis	0.2075	0.1918	0.2794
Diseases of lips (PheCode 528.5)	mouth disease	GCST90044114	Kyphosis	-0.4188	0.3873	0.2795
Serum levels of protein CTSF	blood protein measurement	GCST90090555	Kyphosis	-0.1182	0.1093	0.2797
Serum levels of protein SYTL1	blood protein measurement	GCST90087294	Kyphosis	-0.1278	0.1183	0.2798
Lysophosphatidylcholine (20:3) [sn1] levels	lysophosphatidylcholine 20:3 measurement	GCST90025408	Kyphosis	0.1729	0.16	0.2798
Hair color (dark brown)	hair colour measurement	GCST90029032	Kyphosis	-0.0271	0.0251	0.2799
CD38 on IgD+ CD38dim B cell	blood protein measurement	GCST90001813	Kyphosis	0.2581	0.2389	0.28
Second degree AV block (PheCode 426.23)	Second degree atrioventricular block	GCST90043971	Kyphosis	-0.3228	0.2988	0.28
V9D3004 abundance in stool	gut microbiome measurement	GCST90032640	Kyphosis	-0.2232	0.2066	0.2801
Job coding: motor mechanic, auto engineer (UKB data field 22601_52312660)	employment status	GCST90043132	Kyphosis	-0.2255	0.209	0.2805
Triglyceride levels	triglyceride measurement	GCST90101748	Kyphosis	-0.0894	0.0829	0.2807
Treatment or medication use - clobetasone (UKB data field 20003_1140884696)	clinical treatment	GCST90042249	Kyphosis	0.0339	0.0314	0.2808
Serum levels of protein CLEC4M	blood protein measurement	GCST90088191	Kyphosis	0.1327	0.1231	0.2808
Monohexosylceramide (d18:1/22:0) levels	ceramide measurement	GCST90024746	Kyphosis	-0.1464	0.1358	0.2808
Diacylglycerol_34:3_[M+NH4]1+ levels	diacylglycerol 34:3 measurement	GCST90060194	Kyphosis	-0.135	0.1252	0.2808
Lymphocyte counts	lymphocyte count	GCST90002315	Kyphosis	-0.0884	0.082	0.2809
Complement C1r subcomponent-like protein measurement	blood protein measurement	GCST90019481	Kyphosis	-0.192	0.1781	0.2809
Atrial fibrillation	atrial fibrillation	GCST90038689	Kyphosis	0.0239	0.0222	0.281
Programmed cell death 1 ligand 2 levels	blood protein measurement	GCST90010159	Kyphosis	-0.2754	0.2555	0.2811
Chronic kidney disease	chronic kidney disease	GCST008026	Kyphosis	-0.1578	0.1464	0.2812
Serum levels of protein VWC2L	blood protein measurement	GCST90089972	Kyphosis	-0.1421	0.1319	0.2812
Triacylglycerol (56:6) [NL-20:4] levels	triacylglycerol 56:6 measurement	GCST90025181	Kyphosis	0.1293	0.12	0.2813
Treatment or medication use - detrusitol 1mg tablet (UKB data field 20003_1141162824)	clinical treatment	GCST90042415	Kyphosis	0.2124	0.1972	0.2813
OTU99_19 (Bacteria) abundance	gut microbiome measurement	GCST90011441	Kyphosis	0.2016	0.1872	0.2814
Treatment or medication use - calcium carbonate+cholecalciferol 1.25g/5micrograms tablet (UKB data field 20003_1140871052)	clinical treatment	GCST90042094	Kyphosis	0.1607	0.1492	0.2814
OTU97_19 (Bacteria) abundance	gut microbiome measurement	GCST90011380	Kyphosis	0.2015	0.1871	0.2815
Gut microbiota abundance (genus Erysipelatoclostridium id.11381)	gut microbiome measurement	GCST90016993	Kyphosis	0.2603	0.2417	0.2816
Sphingomyelin(40:2)_[M-CH3]1- levels	sphingomyelin measurement	GCST90060742	Kyphosis	0.1509	0.1402	0.2818
Eosinophil counts	eosinophil count	GCST90002300	Kyphosis	0.2764	0.2568	0.2818
Offspring birth weight	birth weight, parental genotype effect measurement	GCST005314	Kyphosis	-0.0629	0.0585	0.2819
Rectal cancer	rectum cancer	GCST90011810	Kyphosis	0.1182	0.1099	0.282
Serum amyloid A-1 protein measurement	serum amyloid A-1 protein measurement	GCST90019394	Kyphosis	-0.1103	0.1025	0.2821
Serum levels of protein GAL3ST2	blood protein measurement	GCST90086427	Kyphosis	-0.1629	0.1515	0.2821
Lysoalkylphosphatidylcholine (O-22:0) levels	phosphatidylcholine measurement	GCST90024810	Kyphosis	-0.1008	0.0937	0.2821
Cholesteryl ester (18:2) levels	cholesteryl ester 18:2 measurement	GCST90025243	Kyphosis	-0.1584	0.1474	0.2823
OTU97_53 (Bacteroides) abundance	gut microbiome measurement	GCST90011403	Kyphosis	-0.299	0.2781	0.2823
Ovarian cancer	ovarian carcinoma	GCST90018888	Kyphosis	-0.1538	0.1431	0.2824
Phosphatidylinositol(36:0)_[M-H]1- levels	phosphatidylinositol measurement	GCST90060920	Kyphosis	0.1812	0.1687	0.2829
Serum levels of protein LRP12	blood protein measurement	GCST90089800	Kyphosis	0.1337	0.1246	0.2832
Total concentration of lipoprotein particles	lipoprotein measurement	GCST90092990	Kyphosis	0.0456	0.0425	0.2832
Serum levels of protein KLK10	blood protein measurement	GCST90089306	Kyphosis	0.2095	0.1954	0.2835
Serum levels of protein ACBD6	blood protein measurement	GCST90086218	Kyphosis	0.2264	0.2111	0.2836
Serum total protein level	total blood protein measurement	GCST90018976	Kyphosis	0.0286	0.0266	0.2838
Sarcoidosis (PheCode 697)	Sarcoidosis	GCST90044518	Kyphosis	0.1597	0.149	0.2839
Ulcerative colitis	ulcerative colitis	GCST90038684	Kyphosis	0.0215	0.02	0.2839
Lysophosphatidylcholine (16:0) [sn2] levels	lysophosphatidylcholine 16:0 measurement	GCST90024757	Kyphosis	0.1446	0.1349	0.284
Serum levels of protein CDCP1	blood protein measurement	GCST90089500	Kyphosis	-0.1955	0.1825	0.2842
Number of children ever born	number of children ever born measurement	GCST006046	Kyphosis	0.0822	0.0768	0.2843
G_Roseburia abundance	gut microbiome measurement	GCST90011342	Kyphosis	-0.2864	0.2675	0.2845
Serum levels of protein TENM3	blood protein measurement	GCST90086542	Kyphosis	-0.2315	0.2163	0.2845
Medication use (antithrombotic agents)	Antithrombotic agent use measurement	GCST90018982	Kyphosis	-0.0489	0.0457	0.2847
Lysophosphatidylcholine (19:0) [sn1] (a) levels / Lysophosphatidylcholine (19:0) [sn2] (b) levels		GCST90024775	Kyphosis	0.2077	0.1942	0.2848
TestASV_5 (Bacteroides) prevalence	gut microbiome measurement	GCST90011726	Kyphosis	-0.4011	0.3751	0.285
Job coding: retail/shop cashier, check-out operator, petrol station attendant, restaurant cashier (UKB data field 22601_71123329)	employment status	GCST90043185	Kyphosis	0.2068	0.1934	0.285
Leisure/social activities: Other group activity (UKB data field 6160_5)	social interaction measurement	GCST90044417	Kyphosis	0.0565	0.0529	0.285
Serum levels of protein BOLA2	blood protein measurement	GCST90090188	Kyphosis	-0.2102	0.1967	0.2851
Job SOC coding: Road construction operatives (UKB data field 22617_8142)	employment status	GCST90043550	Kyphosis	-0.1683	0.1574	0.2852
Lysophosphatidylcholine (17:1) [sn1] (a) levels/ Lysophosphatidylcholine (17:1) [sn2] (b) levels		GCST90025386	Kyphosis	0.2141	0.2004	0.2853
Serum levels of protein EIF4G3	blood protein measurement	GCST90087703	Kyphosis	-0.3484	0.3261	0.2854
Cardiovascular disease	cardiovascular disease	GCST90038595	Kyphosis	0.0315	0.0295	0.2856
Serum levels of protein APOM	blood protein measurement	GCST90087803	Kyphosis	-0.1067	0.0999	0.2856
Type of fat/oil used in cooking: Lard (UKB data field 20090_364)	fat intake measurement	GCST90042628	Kyphosis	0.5686	0.5325	0.2856
OTU99_30 (Parasutterella) prevalence	gut microbiome measurement	GCST90011653	Kyphosis	0.019	0.0178	0.2857
Eosinophil percentage of granulocytes	eosinophil percentage of granulocytes	GCST004617	Kyphosis	0.0316	0.0296	0.2857
TestASV_27 (Ruminococcaceae) prevalence	gut microbiome measurement	GCST90011701	Kyphosis	0.1521	0.1425	0.2858
Gastric ulcer	gastric ulcer	GCST90018631	Kyphosis	-0.0902	0.0846	0.286
Serum levels of protein ITGAL	blood protein measurement	GCST90086824	Kyphosis	-0.0251	0.0236	0.2862
IGF 1 (UKB data field 30770)	IGF-1 measurement	GCST90014008	Kyphosis	0.0266	0.025	0.2862
Phosphatidylinositol(38:3)_[M+OAc]1- levels	phosphatidylinositol measurement	GCST90061007	Kyphosis	0.2361	0.2214	0.2863
Major dietary changes in the last 5 years: Yes, because of illness (UKB data field 1538_1)	diet measurement	GCST90041810	Kyphosis	0.0527	0.0494	0.2863
Bronchiectasis (PheCode 496.3)	bronchiectasis	GCST90044075	Kyphosis	-0.1285	0.1205	0.2863
Nevus, non-neoplastic (PheCode 217.1)	nevus	GCST90042871	Kyphosis	0.5303	0.4973	0.2863
Alkenylphosphatidylethanolamine (P-18:0/18:1) levels	phosphatidylethanolamine measurement	GCST90025027	Kyphosis	0.2169	0.2035	0.2864
Hip circumference (UKB data field 49)	hip circumference	GCST90014021	Kyphosis	-0.0332	0.0311	0.2864
Serum levels of protein CAV2	blood protein measurement	GCST90090700	Kyphosis	-0.1745	0.1637	0.2866
Celiac disease (PheCode 557.1)	celiac disease	GCST90044158	Kyphosis	0.0872	0.0819	0.2867
Serum levels of protein LILRA4	blood protein measurement	GCST90090112	Kyphosis	-0.1271	0.1193	0.2868
Coagulation factor IXab measurement	coagulation factor measurement	GCST90019458	Kyphosis	-0.103	0.0967	0.2868
Gut bacterial pathway abundance (PWY.7400..L.arginine.biosynthesis.IV..archaebacteria.)	gut microbiome measurement	GCST90027625	Kyphosis	-0.1061	0.0996	0.2869
Nontoxic multinodular goiter (PheCode 241.2)	nontoxic goiter, multinodular goiter	GCST90043622	Kyphosis	0.0904	0.0849	0.287
Free cholesterol levels in small VLDL	free cholesterol measurement, very low density lipoprotein cholesterol measurement	GCST90092972	Kyphosis	0.0545	0.0512	0.287
Serum levels of protein CD7	blood protein measurement	GCST90086901	Kyphosis	-0.094	0.0883	0.2871
Serum levels of protein DECR1	blood protein measurement	GCST90087153	Kyphosis	0.1668	0.1567	0.2871
Job coding: television or radio engineer, video engineer (UKB data field 22601_52442947)	employment status	GCST90043139	Kyphosis	-0.4553	0.428	0.2874
Worried most days during period of worst anxiety (UKB data field 20538)	worry measurement	GCST90042822	Kyphosis	0.1859	0.1748	0.2875
Serum levels of protein CARHSP1	blood protein measurement	GCST90087241	Kyphosis	-0.1928	0.1814	0.2877
Interleukin-6 levels	blood protein measurement	GCST90010146	Kyphosis	-0.3842	0.3614	0.2878
TNF-related apoptosis-inducing ligand levels	TNF-related apoptosis-inducing ligand measurement	GCST90012011	Kyphosis	0.1169	0.11	0.2879
Serum levels of protein IMPDH2	blood protein measurement	GCST90088979	Kyphosis	-0.2893	0.2722	0.2879
Monohexosylceramide (d16:1/24:0) levels	ceramide measurement	GCST90025362	Kyphosis	-0.0724	0.0682	0.288
Phosphatidylinositol (16:0_16:1) levels	glycerophospholipid measurement	GCST90025067	Kyphosis	0.0209	0.0196	0.2881
Job coding: childminder, au pair, children's nanny (UKB data field 22601_61223417)	employment status	GCST90043170	Kyphosis	0.5234	0.4927	0.2881
Job coding: metal working machine operator, fettler, grinder, metal cutter, metal machinist, metal polisher, press operator, shot blaster, tool room machinist (UKB data field 22601_81252835)	employment status	GCST90043204	Kyphosis	-0.232	0.2184	0.2882
Disease of tricuspid valve (PheCode 394.7)	tricuspid valve disease	GCST90043839	Kyphosis	0.4225	0.3979	0.2883
Serum levels of protein A1CF	blood protein measurement	GCST90086971	Kyphosis	-0.3002	0.2829	0.2885
Allergic rhinitis	allergic rhinitis	GCST90018572	Kyphosis	0.1117	0.1052	0.2886
Phosphatidylcholine (18:2_20:5) levels	phosphatidylcholine measurement	GCST90025514	Kyphosis	0.1362	0.1284	0.2888
Treatment or medication use - lyrica 25mg capsule (UKB data field 20003_1141200072)	clinical treatment	GCST90042556	Kyphosis	-0.4838	0.4562	0.2889
Serum levels of protein ARHGEF7	blood protein measurement	GCST90087664	Kyphosis	-0.1478	0.1394	0.2889
Ground coffee consumption	coffee consumption measurement	GCST90096913	Kyphosis	0.0718	0.0677	0.2891
Serum levels of protein NBL1	blood protein measurement	GCST90088140	Kyphosis	-0.1491	0.1407	0.2893
Serum levels of protein FXN	blood protein measurement	GCST90086871	Kyphosis	0.2033	0.1919	0.2894
Serum levels of protein TNFRSF25	blood protein measurement	GCST90088902	Kyphosis	-0.1947	0.1838	0.2895
Serum levels of protein SLC26A5	blood protein measurement	GCST90090526	Kyphosis	0.1373	0.1296	0.2896
Endoplasmic reticulum lectin 1 measurement	blood protein measurement	GCST90019475	Kyphosis	0.1147	0.1083	0.2897
Serum levels of protein PIAS3	blood protein measurement	GCST90087496	Kyphosis	-0.2566	0.2425	0.2899
Diacylglycerol(36:5)_[M+H-H2O]1+ levels	diacylglycerol 36:5 measurement	GCST90060609	Kyphosis	0.2195	0.2075	0.2901
Serum levels of protein TNFRSF1B	blood protein measurement	GCST90088238	Kyphosis	-0.1279	0.121	0.2904
Serum levels of protein ROBO2	blood protein measurement	GCST90088937	Kyphosis	0.1293	0.1223	0.2904
UBA7102 sp002315655 abundance in stool	gut microbiome measurement	GCST90032623	Kyphosis	-0.1506	0.1425	0.2905
Interleukin-8 levels	interleukin 8 measurement	GCST90000480	Kyphosis	0.2781	0.2631	0.2905
Endometrial hyperplasia (PheCode 621)	female reproductive system disease	GCST90044452	Kyphosis	-0.1822	0.1725	0.2908
Haemophilus D sp001679485 abundance in stool	gut microbiome measurement	GCST90032423	Kyphosis	0.1784	0.1689	0.2909
Serum levels of protein PDZK1IP1	blood protein measurement	GCST90090087	Kyphosis	-0.1726	0.1635	0.2911
Phosphatidylcholine-O_42:6_[M+OAc]1-/Phosphatidylcholine-P_42:5_[M+OAc]1- levels	phosphatidylcholine measurement	GCST90060545	Kyphosis	0.3771	0.3573	0.2912
Serum levels of protein FAM134B	blood protein measurement	GCST90090228	Kyphosis	-0.0432	0.0409	0.2913
Types of physical activity in last 4 weeks: Light DIY (eg: pruning, watering the lawn) (UKB data field 6164_4)	physical activity measurement	GCST90044427	Kyphosis	0.0464	0.044	0.2916
CAG-1000 sp000434555 abundance in stool	gut microbiome measurement	GCST90032249	Kyphosis	-0.0162	0.0154	0.2918
Chest pain or discomfort (UKB data field 2335) (SPA correction)	Chest pain	GCST90013962	Kyphosis	-0.0469	0.0445	0.2918
Serum levels of protein GOLM1	blood protein measurement	GCST90090427	Kyphosis	0.2122	0.2013	0.2918
Chest pain or discomfort (UKB data field 2335) (Firth correction)	Chest pain	GCST90013912	Kyphosis	-0.0469	0.0445	0.2919
Risk taking (UKB data field 2040) (Firth correction)	behavioural disinhibition measurement	GCST90013908	Kyphosis	-0.0532	0.0505	0.292
Serum levels of protein CA6	blood protein measurement	GCST90088335	Kyphosis	0.1619	0.1537	0.292
Ever manic hyper for 2 days (UKB data field 4642)	manic episode measurement	GCST90044038	Kyphosis	0.0986	0.0936	0.2922
TestASV_9 (Alistipes) abundance	gut microbiome measurement	GCST90011532	Kyphosis	0.2453	0.2329	0.2922
Rheumatoid arthritis	rheumatoid arthritis	GCST000679	Kyphosis	0.0658	0.0624	0.2923
Hemorrhoids (PheCode 455)	hemorrhoid	GCST90044031	Kyphosis	0.0779	0.074	0.2923
Serum levels of protein MYRF	blood protein measurement	GCST90090336	Kyphosis	-0.2456	0.2332	0.2923
Adjustment reaction (PheCode 304)	adjustment disorder	GCST90043718	Kyphosis	0.2184	0.2075	0.2925
Serum levels of protein MRPL52	blood protein measurement	GCST90089673	Kyphosis	-0.1868	0.1775	0.2926
Triglyceride levels in large HDL	triglyceride measurement, high density lipoprotein cholesterol measurement	GCST90092854	Kyphosis	-0.0467	0.0444	0.2926
Serum levels of protein KCNA10	blood protein measurement	GCST90087347	Kyphosis	-0.2605	0.2476	0.2927
Transforming growth factor-beta levels	transforming growth factor beta measurement	GCST90000481	Kyphosis	0.3735	0.3551	0.2929
Galectin-3-binding protein measurement	galectin-3-binding protein measurement	GCST90019456	Kyphosis	-0.0716	0.0681	0.2929
CD19 on IgD+ CD38+ B cell	blood protein measurement	GCST90001729	Kyphosis	-0.177	0.1682	0.2929
Serum levels of protein FTH1;FTL	blood protein measurement	GCST90089242	Kyphosis	-0.1528	0.1453	0.2931
Gut microbiota abundance (k_Bacteria.p_Firmicutes.c_Clostridia.o_Clostridiales.f_Lachnospiraceae.g_Lachnospiraceae_noname.s_Lachnospiraceae_bacterium_5_1_63FAA)	gut microbiome measurement	GCST90027851	Kyphosis	0.1896	0.1804	0.2932
Ever prescribed a medication for unusual or psychotic experiences (UKB data field 20466)	clinical treatment	GCST90042792	Kyphosis	0.1619	0.154	0.2933
BAFF-R on CD20- CD38- B cell	blood protein measurement	GCST90001701	Kyphosis	0.1219	0.116	0.2933
Serum levels of protein C3	complement C3 measurement	GCST90088016	Kyphosis	0.2916	0.2775	0.2933
Job SOC coding: TV, video and audio engineers (UKB data field 22617_5244)	employment status	GCST90043484	Kyphosis	-0.5027	0.4783	0.2933
Triacylglycerol_48:2_[M+NH4]1+ levels	triglyceride measurement	GCST90060421	Kyphosis	0.1177	0.112	0.2933
Treatment or medication use - ventolin 100micrograms inhaler (UKB data field 20003_1140861998)	clinical treatment	GCST90041963	Kyphosis	-0.0555	0.0528	0.2934
Fasting insulin	insulin measurement	GCST90002236	Kyphosis	0.1244	0.1184	0.2934
Sphingomyelin_32:1_[M+H]1+ levels	sphingomyelin measurement	GCST90060225	Kyphosis	-0.0939	0.0893	0.2934
Lysophosphatidylcholine (14:0) [sn1] levels	lysophosphatidylcholine 14:0 measurement	GCST90024749	Kyphosis	0.1721	0.1638	0.2935
Eosinophil percentage of white cells	eosinophil percentage of leukocytes	GCST004600	Kyphosis	0.0331	0.0315	0.2935
Familial combined hyperlipidemia defined by Brunzell criteria	familial hyperlipidemia	GCST90104003	Kyphosis	-0.0597	0.0568	0.2936
Serum levels of protein SAT2	blood protein measurement	GCST90087045	Kyphosis	-0.1554	0.148	0.2936
Serum levels of protein LY96;TLR4	blood protein measurement	GCST90088479	Kyphosis	-0.1059	0.1008	0.2936
Lysophosphatidylcholine (19:0) [sn1] (a) levels / Lysophosphatidylcholine (19:0) [sn2] (b) levels		GCST90024160	Kyphosis	0.1888	0.1798	0.2937
Serum levels of protein TLR1	blood protein measurement	GCST90086570	Kyphosis	-0.1781	0.1696	0.2937
Serum creatinine levels	creatinine measurement	GCST90018979	Kyphosis	-0.0303	0.0289	0.294
CD19 on IgD- CD27- B cell	blood protein measurement	GCST90001732	Kyphosis	0.1107	0.1055	0.294
Serum levels of protein ATP2A3	blood protein measurement	GCST90087493	Kyphosis	-0.1469	0.14	0.294
Triglyceride levels in medium VLDL	triglyceride measurement, very low density lipoprotein cholesterol measurement	GCST90092926	Kyphosis	-0.0227	0.0217	0.2942
Serum levels of protein EMID1	blood protein measurement	GCST90090748	Kyphosis	-0.1455	0.1387	0.2942
Serum levels of protein HNRNPC	blood protein measurement	GCST90086739	Kyphosis	-0.2023	0.1928	0.2943
Job coding: medical secretary (UKB data field 22601_42113094)	employment status	GCST90043107	Kyphosis	0.3687	0.3516	0.2943
Major depressive disorder (ICD-10 coded)	unipolar depression	GCST005903	Kyphosis	0.0769	0.0734	0.2946
Pairs matching completion status: PHESANT recoding (UKB data field 20244_2)	health study participation	GCST90042748	Kyphosis	-0.1531	0.1461	0.2946
Allergic rhinitis	allergic rhinitis	GCST90018792	Kyphosis	0.0777	0.0742	0.2947
Serum levels of protein CXCL8	blood protein measurement	GCST90088392	Kyphosis	0.4307	0.411	0.2947
Triglycerides	triglyceride measurement	GCST90018755	Kyphosis	-0.0433	0.0413	0.2948
Serum levels of protein LRRC4C	blood protein measurement	GCST90090662	Kyphosis	0.1974	0.1885	0.2948
Serum levels of protein CETP	cholesteryl ester transfer protein measurement	GCST90089680	Kyphosis	-0.2558	0.2443	0.295
Serum levels of protein RBP7	blood protein measurement	GCST90087836	Kyphosis	-0.1765	0.1686	0.2952
Faecalicatena lactaris abundance in stool	gut microbiome measurement	GCST90032382	Kyphosis	-0.3963	0.3786	0.2952
Traumatic arthropathy (PheCode 836)	Arthropathy	GCST90044652	Kyphosis	0.2748	0.2627	0.2955
Serum levels of protein AMIGO2	blood protein measurement	GCST90089564	Kyphosis	0.1099	0.1051	0.2955
Oxidized cholesteryl ester (18:2) [+O] levels	cholesteryl ester measurement	GCST90025470	Kyphosis	0.1509	0.1444	0.2958
Triglycerides	triglyceride measurement	GCST90013334	Kyphosis	-0.2151	0.2057	0.2958
Serum levels of protein HSPA1A	blood protein measurement	GCST90088582	Kyphosis	0.1975	0.189	0.2961
Serum levels of protein FKBP1B	blood protein measurement	GCST90086803	Kyphosis	0.1819	0.1741	0.2961
Serum levels of protein TP53I13	blood protein measurement	GCST90089398	Kyphosis	-0.1809	0.1732	0.2962
Sphingomyelin(42:1)_[M-CH3]1- levels	sphingomyelin measurement	GCST90060809	Kyphosis	0.1786	0.1709	0.2963
Job SOC coding: Financial and accounting technicians (UKB data field 22617_3537)	employment status	GCST90043432	Kyphosis	0.0228	0.0219	0.2964
OTU97_165 (Porphyromonadaceae) prevalence	gut microbiome measurement	GCST90011578	Kyphosis	0.1399	0.134	0.2966
Systemic lupus erythematosus	systemic lupus erythematosus	GCST003156	Kyphosis	-0.0561	0.0537	0.2966
Cholesteryl ester (18:1) levels	cholesteryl ester 18:1 measurement	GCST90024003	Kyphosis	-0.2191	0.2099	0.2967
CD8 on CD8+ T cell	blood protein measurement	GCST90002058	Kyphosis	-0.2093	0.2006	0.2967
Serum levels of protein MLN	blood protein measurement	GCST90089107	Kyphosis	-0.1377	0.132	0.2967
Phosphatidylethanolamine (18:0_22:4) levels	phosphatidylethanolamine measurement	GCST90024982	Kyphosis	0.1688	0.1618	0.2968
Uric acid levels	uric acid measurement	GCST90013343	Kyphosis	-0.1133	0.1086	0.2968
Sphingomyelin(42:0)_[M+OAc]1- levels	sphingomyelin measurement	GCST90060935	Kyphosis	0.186	0.1783	0.2968
Gut bacterial pathway abundance (PWY.5100..pyruvate.fermentation.to.acetate.and.lactate.II)	gut microbiome measurement	GCST90027540	Kyphosis	-0.1322	0.1268	0.2969
Leuconostoc mesenteroides abundance in stool	gut microbiome measurement	GCST90032465	Kyphosis	0.4268	0.4091	0.2969
OTU97_97 (Clostridiales) abundance	gut microbiome measurement	GCST90011418	Kyphosis	-0.0242	0.0232	0.2972
Sodium in urine (UKB data field 30530)	sodium measurement	GCST90013989	Kyphosis	-0.0347	0.0333	0.2973
TestASV_17 (Bacteroides) prevalence	gut microbiome measurement	GCST90011690	Kyphosis	0.1594	0.1529	0.2973
Serum levels of protein SLC3A2	blood protein measurement	GCST90086265	Kyphosis	-0.0388	0.0373	0.2974
Serum levels of protein ST3GAL6	blood protein measurement	GCST90089586	Kyphosis	0.153	0.1469	0.2974
Activated CD4 regulatory T cell %CD4 regulatory T cell	lymphocyte count	GCST90001487	Kyphosis	0.2059	0.1976	0.2974
Insulin-like growth factor-binding protein 7 levels	blood protein measurement	GCST90010223	Kyphosis	0.0385	0.0369	0.2974
Serum levels of protein TNFRSF14	blood protein measurement	GCST90089014	Kyphosis	-0.0987	0.0948	0.2976
Gut microbiota abundance (genus Ruminococcaceae UCG003 id.11361)	gut microbiome measurement	GCST90017054	Kyphosis	0.2766	0.2656	0.2977
Estimated glomerular filtration rate	glomerular filtration rate	GCST007344	Kyphosis	0.0295	0.0283	0.2978
Serum levels of protein IFNA5	blood protein measurement	GCST90089297	Kyphosis	-0.1622	0.1558	0.2978
Other upper respiratory disease (PheCode 479)	respiratory system disease	GCST90044058	Kyphosis	-0.1953	0.1877	0.298
Illnesses of mother: Lung cancer (UKB data field 20110_3)	family history of lung cancer	GCST90042684	Kyphosis	-0.1356	0.1303	0.2981
Cellulitis and abscess of trunk (PheCode 681.7)	cellulitis	GCST90044500	Kyphosis	-0.179	0.1723	0.2988
Serum levels of protein FERMT3	blood protein measurement	GCST90087094	Kyphosis	0.2012	0.1937	0.2989
Gut microbiota abundance (phylum Actinobacteria id.400)	gut microbiome measurement	GCST90017110	Kyphosis	0.1699	0.1635	0.2989
Cholesteryl ester(14:0)_[M+NH4]1+ levels	cholesteryl ester 14:0 measurement	GCST90060616	Kyphosis	-0.1609	0.155	0.2991
Fasting insulin	insulin measurement	GCST90002237	Kyphosis	-0.159	0.1531	0.2991
Serum levels of protein PPIA	blood protein measurement	GCST90088976	Kyphosis	0.1409	0.1357	0.2991
Triacylglycerol_56:6_[M+NH4]1+ levels	triglyceride measurement	GCST90060553	Kyphosis	0.1233	0.1187	0.2992
Serum levels of protein NNAT	blood protein measurement	GCST90090666	Kyphosis	-0.2352	0.2267	0.2996
Tryptophan betaine levels	metabolite measurement	GCST90026281	Kyphosis	-0.1394	0.1344	0.2996
Serum levels of protein PCDHGA12	blood protein measurement	GCST90089583	Kyphosis	0.2174	0.2095	0.2996
Serum levels of protein C3orf18	blood protein measurement	GCST90089609	Kyphosis	-0.1748	0.1686	0.2997
Bread type: Wholemeal or wholegrain (UKB data field 1448_3)	diet measurement	GCST90041789	Kyphosis	0.0407	0.0392	0.2997
Phosphatidylcholine-O(35:1)_[M+H]1+/Phosphatidylethanolamine-O(38:1)_[M+H]1+ levels	phosphatidylcholine measurement	GCST90060725	Kyphosis	0.1943	0.1874	0.2997
Acute pain (PheCode 338.1)	pain	GCST90043739	Kyphosis	0.2507	0.2418	0.2997
Sphingomyelin(36:1)_[M-CH3]1- levels	sphingomyelin measurement	GCST90060664	Kyphosis	0.1422	0.1372	0.2998
Gut microbiota abundance (genus Clostridium sensustricto1 id.1873)	gut microbiome measurement	GCST90016980	Kyphosis	0.1297	0.1251	0.2999
Serum levels of protein FAF2	blood protein measurement	GCST90090790	Kyphosis	0.1911	0.1844	0.3001
Serum levels of protein PTH1R	blood protein measurement	GCST90087460	Kyphosis	0.1662	0.1604	0.3001
Serum levels of protein IFNA17	blood protein measurement	GCST90086275	Kyphosis	-0.205	0.1978	0.3001
Ischemic stroke (small-vessel)	small vessel stroke	GCST006909	Kyphosis	0.0953	0.092	0.3005
Respiratory failure (PheCode 509.1)	respiratory failure	GCST90044085	Kyphosis	-0.0224	0.0217	0.3006
Phosphatidylcholine-O_36:4_[M+H]1+/Phosphatidylcholine-P_36:3_[M+H]1+ levels	phosphatidylcholine measurement	GCST90060318	Kyphosis	0.1394	0.1347	0.3006
Serum levels of protein FOLH1	blood protein measurement	GCST90089052	Kyphosis	0.1842	0.178	0.3007
Serum levels of protein CSF3	blood protein measurement	GCST90088782	Kyphosis	0.229	0.2213	0.3009
Total Phosphatidylglycerol levels	glycerophospholipid measurement	GCST90025210	Kyphosis	0.1172	0.1133	0.3009
Serum levels of protein HMGCS1	blood protein measurement	GCST90087481	Kyphosis	-0.0261	0.0252	0.3011
Alkylphosphatidylcholine (O-34:1) levels	phosphatidylcholine measurement	GCST90025551	Kyphosis	-0.1155	0.1117	0.3011
UBA1777 sp002320035 abundance in stool	gut microbiome measurement	GCST90032607	Kyphosis	-0.1956	0.1892	0.3012
Serum levels of protein OSM	blood protein measurement	GCST90087751	Kyphosis	-0.2109	0.2041	0.3013
Treatment or medication use - co-proxamol (UKB data field 20003_1140923348)	clinical treatment	GCST90042338	Kyphosis	0.1914	0.1852	0.3015
Work hours - lumped category: PHESANT recoding (UKB data field 22604_3)	employment status	GCST90043261	Kyphosis	0.1284	0.1243	0.3015
CD20 on transitional B cell	blood protein measurement	GCST90001763	Kyphosis	-0.1083	0.1048	0.3015
Serum levels of protein SMARCC1	blood protein measurement	GCST90086593	Kyphosis	-0.1736	0.1681	0.3016
Phosphatidylcholine(45:0)_[M-H]1- levels	phosphatidylcholine measurement	GCST90060982	Kyphosis	0.3179	0.3078	0.3016
Serum levels of protein MRPL21	blood protein measurement	GCST90090394	Kyphosis	-0.1102	0.1067	0.3016
Serum levels of protein CLCA1	blood protein measurement	GCST90086303	Kyphosis	-0.1204	0.1165	0.3017
Mean corpuscular hemoglobin	mean corpuscular hemoglobin	GCST90018964	Kyphosis	-0.029	0.0281	0.3018
Triacylglycerol (50:0) [NL-18:0] levels		GCST90024540	Kyphosis	0.1877	0.1818	0.3018
Gut microbiota abundance (k_Bacteria.p_Bacteroidetes.c_Bacteroidia.o_Bacteroidales.f_Bacteroidaceae.g_Bacteroides.s_Bacteroides_cellulosilyticus)	gut microbiome measurement	GCST90027821	Kyphosis	0.1541	0.1493	0.3018
Shortness of breath (PheCode 512.7)	shortness of breath	GCST90044089	Kyphosis	0.122	0.1181	0.3019
Breast size	breast size	GCST006655	Kyphosis	0.1307	0.1267	0.302
Job coding: database assistant/clerk, computer clerk, data entry clerk/processor, book keeping/accounts machinist (UKB data field 22601_41363318)	employment status	GCST90043100	Kyphosis	-0.1247	0.1208	0.302
Sphingomyelin_42:3_[M+H]1+ levels	sphingomyelin measurement	GCST90060399	Kyphosis	-0.0975	0.0945	0.302
Serum levels of protein ART3	blood protein measurement	GCST90089959	Kyphosis	0.0889	0.0862	0.302
CD27 on CD20- B cell	blood protein measurement	GCST90001796	Kyphosis	0.1989	0.1927	0.3021
Triacylglycerol (48:0) [NL-16:0] levels	triacylglycerol 48:0 measurement	GCST90024529	Kyphosis	0.2835	0.2748	0.3022
HLA DR on myeloid Dendritic Cell	blood protein measurement	GCST90002104	Kyphosis	-0.3229	0.313	0.3023
Phosphatidylcholine(38:6)_[M+OAc]1-/Phosphatidylserine(42:5)_[M-H]1- levels	phosphatidylcholine measurement	GCST90060918	Kyphosis	0.1219	0.1182	0.3023
Sphingomyelin(40:1)_[M+OAc]1- levels	sphingomyelin measurement	GCST90060887	Kyphosis	0.1827	0.1773	0.3028
Chronic gastritis	chronic gastritis	GCST90018825	Kyphosis	0.0945	0.0918	0.3029
OTU97_9 (Alistipes) abundance	gut microbiome measurement	GCST90011416	Kyphosis	0.2374	0.2304	0.3029
CD19 on CD20- B cell	blood protein measurement	GCST90001721	Kyphosis	0.1359	0.132	0.3029
Sphingomyelin(40:2)_[M+OAc]1- levels	sphingomyelin measurement	GCST90060884	Kyphosis	0.1558	0.1513	0.303
Disorders of external ear (PheCode 380)	external ear disease	GCST90043812	Kyphosis	-0.156	0.1515	0.303
Dihexosylceramide (d18:2/24:1) levels	ceramide measurement	GCST90025352	Kyphosis	-0.1144	0.1111	0.303
Diacylglycerol (16:0_16:1) levels	diglyceride measurement	GCST90024707	Kyphosis	0.1312	0.1275	0.3032
Phosphatidylethanolamine(36:4)_[M+H]1+ levels	phosphatidylethanolamine measurement	GCST90060690	Kyphosis	-0.1694	0.1646	0.3032
Serum levels of protein IRF6	blood protein measurement	GCST90090956	Kyphosis	0.1244	0.1209	0.3034
Serum levels of protein HSD17B10	blood protein measurement	GCST90088629	Kyphosis	0.2611	0.2538	0.3035
Phosphatidylcholine_36:6_[M+OAc]1-/Phosphatidylserine_40:5_[M-H]1- levels	phosphatidylcholine measurement	GCST90060450	Kyphosis	0.3432	0.3336	0.3035
Treatment or medication use - solpadol capsule (UKB data field 20003_1141168122)	clinical treatment	GCST90042435	Kyphosis	0.2158	0.2097	0.3035
Gut bacterial pathway abundance (P164.PWY..purine.nucleobases.degradation.I..anaerobic.)	gut microbiome measurement	GCST90027499	Kyphosis	-0.0247	0.024	0.3038
Serum levels of protein HOMER2	blood protein measurement	GCST90087151	Kyphosis	0.1548	0.1505	0.3039
Phosphatidylcholine-O(40:6)_[M+H]1+/Phosphatidylcholine-P(40:5)_[M+H]1+ levels	phosphatidylcholine measurement	GCST90060851	Kyphosis	0.1117	0.1087	0.3039
Serum levels of protein IL12B;IL23A	blood protein measurement	GCST90088716	Kyphosis	0.2514	0.2447	0.3042
Phosphatidylcholine-O_32:0_[M+H]1+/Phosphatidylethanolamine-O_35:0_[M+H]1+ levels	phosphatidylcholine measurement	GCST90060255	Kyphosis	-0.1075	0.1046	0.3042
Executive function (trail making test B) x time interaction	executive function measurement	GCST90020165	Kyphosis	-0.2111	0.2055	0.3043
Serum 25-Hydroxyvitamin D levels	vitamin D measurement	GCST90000617	Kyphosis	-0.033	0.0321	0.3043
Gout (PheCode 274.1)	gout	GCST90043662	Kyphosis	-0.1399	0.1362	0.3044
Phosphatidylethanolamine-O_38:3_[M-H]1-/Phosphatidylethanolamine-P_38:2_[M-H]1- levels	phosphatidylethanolamine measurement	GCST90060297	Kyphosis	0.2217	0.2158	0.3044
Serum levels of protein SCGN	blood protein measurement	GCST90086489	Kyphosis	-0.2175	0.212	0.3049
Alkenylphosphatidylethanolamine (P-20:0/18:2) levels	phosphatidylethanolamine measurement	GCST90025683	Kyphosis	-0.1032	0.1006	0.3051
Visceral adipose tissue/subcutaneous adipose tissue ratio	visceral:subcutaneous adipose tissue ratio	GCST006551	Kyphosis	-0.0515	0.0502	0.3051
Serum levels of protein MMP8	blood protein measurement	GCST90088148	Kyphosis	-0.1406	0.1371	0.3052
Serum levels of protein POSTN	blood protein measurement	GCST90089547	Kyphosis	0.1917	0.187	0.3052
Triacylglycerol (48:0) [NL-16:0] levels	triacylglycerol 48:0 measurement	GCST90025140	Kyphosis	0.218	0.2126	0.3052
Job SOC coding: Mechanical engineers (UKB data field 22617_2122)	employment status	GCST90043340	Kyphosis	-0.0525	0.0512	0.3058
Serum levels of protein SLITRK1	blood protein measurement	GCST90088476	Kyphosis	-0.1398	0.1366	0.3059
Serum levels of protein CREB3L1	blood protein measurement	GCST90086603	Kyphosis	-0.151	0.1475	0.306
Serum levels of protein CCL15	CCL15 measurement	GCST90088428	Kyphosis	0.1105	0.1079	0.306
Phlebitis and thrombophlebitis (PheCode 451)	deep vein thrombosis	GCST90044026	Kyphosis	0.2291	0.2238	0.3061
Alkenylphosphatidylethanolamine (P-18:0/22:5) (n6) levels	phosphatidylethanolamine measurement	GCST90024422	Kyphosis	0.1356	0.1325	0.3062
Shortness of breath walking on level ground (UKB data field 4717)	shortness of breath	GCST90044045	Kyphosis	-0.0245	0.024	0.3062
Treatment or medication use - oramorph 10mg/5ml oral solution (UKB data field 20003_1140882272)	clinical treatment	GCST90042214	Kyphosis	-0.1717	0.1679	0.3064
Monohexosylceramide (d18:1/18:0) levels	ceramide measurement	GCST90025364	Kyphosis	-0.265	0.2591	0.3064
Serum levels of protein ALOX15B	blood protein measurement	GCST90086970	Kyphosis	0.1278	0.125	0.3066
Triacylglycerol(56:3)_[M+NH4]1+ levels	triglyceride measurement	GCST90060999	Kyphosis	0.1468	0.1436	0.3067
Serum levels of protein COLQ	blood protein measurement	GCST90090726	Kyphosis	0.4638	0.454	0.307
Vitamin and/or mineral supplement use: Vitamin B12 (UKB data field 20084_477)	vitamin supplement exposure measurement	GCST90042594	Kyphosis	0.2482	0.243	0.3071
OTU99_9 (Alistipes) abundance	gut microbiome measurement	GCST90011477	Kyphosis	0.286	0.2801	0.3071
Body mass index	body mass index	GCST002783	Kyphosis	0.0337	0.033	0.3071
Day shifts worked: This type of shift pattern was not worked during job (UKB data field 22630_9)	employment status	GCST90043594	Kyphosis	-0.1783	0.1746	0.3072
Serum levels of protein SKIL	blood protein measurement	GCST90087901	Kyphosis	-0.1141	0.1117	0.3073
Serum levels of protein FCRL1	blood protein measurement	GCST90089174	Kyphosis	0.0819	0.0803	0.3074
1-palmitoyl-2-stearoyl-gpc (16:0/18:0) levels	metabolite measurement	GCST90026058	Kyphosis	-0.2735	0.2681	0.3076
Serum levels of protein PROC	blood protein measurement	GCST90088150	Kyphosis	-0.2025	0.1985	0.3077
Serum levels of protein MCEMP1	blood protein measurement	GCST90089337	Kyphosis	-0.4186	0.4103	0.3077
Serum levels of protein ERP44	blood protein measurement	GCST90089272	Kyphosis	-0.1952	0.1914	0.3078
Vascular/heart problems diagnosed by doctor: High blood pressure (UKB data field 6150_4)	hypertension	GCST90044351	Kyphosis	0.0251	0.0247	0.3078
CD3 on Central Memory CD4+ T cell	blood protein measurement	GCST90001841	Kyphosis	-0.3137	0.3076	0.3078
Serum levels of protein STX18	blood protein measurement	GCST90090463	Kyphosis	-0.254	0.2491	0.3079
Phosphatidylglycerol-O_40:1_[M+NH4]1+ levels	glycerophospholipid measurement	GCST90060452	Kyphosis	-0.159	0.1559	0.3079
Type 2 diabetes (adjusted for BMI)	type 2 diabetes mellitus	GCST007516	Kyphosis	-0.2096	0.2057	0.308
Type 2 diabetes (adjusted for BMI)	type 2 diabetes mellitus	GCST007518	Kyphosis	-0.2096	0.2057	0.308
CCL11 levels	CCL11 measurement	GCST90000442	Kyphosis	0.1535	0.1507	0.3083
CD19 on IgD+ CD38- B cell	blood protein measurement	GCST90001726	Kyphosis	0.1904	0.1869	0.3083
Addison's disease	Genetic chronic primary adrenal insufficiency	GCST90011871	Kyphosis	0.0773	0.0759	0.3083
Treatment or medication use - spasmonal 60mg capsule (UKB data field 20003_1140865336)	clinical treatment	GCST90042002	Kyphosis	0.2047	0.2009	0.3083
Total Dihexosylceramide levels	ceramide measurement	GCST90024582	Kyphosis	-0.1471	0.1445	0.3085
Pneumoconiosis	pneumoconiosis	GCST90018900	Kyphosis	0.2932	0.2879	0.3085
Serum levels of protein CA10	blood protein measurement	GCST90088291	Kyphosis	-0.2462	0.2418	0.3086
Monounsaturated fatty acid levels	fatty acid measurement	GCST90092928	Kyphosis	-0.0231	0.0227	0.3086
Skin pigmentation	skin pigmentation	GCST90029033	Kyphosis	0.0267	0.0262	0.309
CD20 on CD20- CD38- B cell	blood protein measurement	GCST90001744	Kyphosis	0.128	0.1258	0.309
Serum levels of protein CA1	blood protein measurement	GCST90088834	Kyphosis	0.1047	0.103	0.3091
Phosphatidylcholine_36:0_[M+H]1+/Phosphatidylethanolamine_39:0_[M+H]1+/Phosphatidate_41:1_[M+NH4]1+ levels	phosphatidylcholine measurement	GCST90060368	Kyphosis	-0.205	0.2016	0.3091
Serum levels of protein RUFY1	blood protein measurement	GCST90086737	Kyphosis	-0.1667	0.1639	0.3093
Galanin peptide levels	blood protein measurement	GCST90010315	Kyphosis	0.2271	0.2234	0.3093
Job coding: education officer, director of education, curriculum development officer (UKB data field 22601_23133420)	employment status	GCST90042964	Kyphosis	0.2055	0.2021	0.3093
C-C motif chemokine 4 levels	CCL4 measurement	GCST90012052	Kyphosis	-0.0668	0.0657	0.3093
Glucose levels (UKB data field 30740)	glucose measurement	GCST90014005	Kyphosis	-0.039	0.0384	0.3094
Osteoarthrosis, not otherwise specified (PheCode 740.9)	osteoarthritis, knee	GCST90044593	Kyphosis	-0.1028	0.1012	0.3094
N-acetyl-beta-alanine levels	metabolite measurement	GCST90026206	Kyphosis	-0.3558	0.3501	0.3095
Serum albumin levels	serum albumin measurement	GCST90025992	Kyphosis	-0.0464	0.0456	0.3096
Serum levels of protein CD300E	blood protein measurement	GCST90090104	Kyphosis	0.1354	0.1333	0.3098
OTU99_110 (Clostridiales) prevalence	gut microbiome measurement	GCST90011624	Kyphosis	0.2359	0.2323	0.3098
Vitamin B12 levels	vitamin B12 measurement	GCST90013347	Kyphosis	0.1652	0.1627	0.3099
Concentration of large HDL particles	high density lipoprotein cholesterol measurement	GCST90092851	Kyphosis	0.0281	0.0276	0.3099
Serum levels of protein TMIE	blood protein measurement	GCST90089969	Kyphosis	0.5447	0.5367	0.3101
Serum levels of protein PGRMC2	blood protein measurement	GCST90090259	Kyphosis	-0.2926	0.2883	0.3102
Alkenylphosphatidylethanolamine (P-20:0/18:2) levels	phosphatidylethanolamine measurement	GCST90024444	Kyphosis	-0.1768	0.1745	0.311
Lung function (FVC)	vital capacity	GCST90029027	Kyphosis	0.029	0.0286	0.3111
Ever depressed for a whole week (UKB data field 4598)	depressive symptom measurement	GCST90044036	Kyphosis	0.0515	0.0509	0.3111
CD19 on IgD- CD38- B cell	blood protein measurement	GCST90001733	Kyphosis	0.1068	0.1055	0.3112
Sphingomyelin(42:1)_[M+OAc]1- levels	sphingomyelin measurement	GCST90060933	Kyphosis	0.1511	0.1492	0.3113
Sphingomyelin(44:9)_[M+H]1- levels	sphingomyelin measurement	GCST90060859	Kyphosis	0.1138	0.1124	0.3113
LDL cholesterol	low density lipoprotein cholesterol measurement	GCST90018741	Kyphosis	0.0719	0.071	0.3113
Phosphatidylcholine (39:5) (b) levels		GCST90024297	Kyphosis	-0.1254	0.1238	0.3114
Serum levels of protein AFM	blood protein measurement	GCST90088767	Kyphosis	-0.2416	0.2387	0.3114
Serum levels of protein SPON1	blood protein measurement	GCST90089066	Kyphosis	0.0338	0.0334	0.3114
COVID-19 (RELEASE 4)	COVID-19	GCST010776	Kyphosis	-0.1032	0.102	0.3115
Breathing problems during period of job: Yes (UKB data field 22616_1)	respiratory symptom measurement	GCST90043294	Kyphosis	-0.0747	0.0738	0.3115
Lysophosphatidylcholine (18:3) [sn2] levels (a)		GCST90025397	Kyphosis	0.1502	0.1484	0.3115
Lysoalkenylphosphatidylethanolamine (P-16:0) levels	lysophosphatidylethanolamine measurement	GCST90024218	Kyphosis	0.2109	0.2084	0.3115
Serum levels of protein ST8SIA4	blood protein measurement	GCST90089628	Kyphosis	-0.2214	0.2188	0.3118
Treatment or medication use - flecainide (UKB data field 20003_1140888570)	clinical treatment	GCST90042267	Kyphosis	-0.1788	0.1768	0.3118
Serum levels of protein NRSN1	blood protein measurement	GCST90086839	Kyphosis	-0.2885	0.2852	0.3118
Phosphatidylcholine(32:0)_[M+H]1+/Phosphatidylethanolamine(35:0)_[M+H]1+/Phosphatidate(37:1)_[M+NH4]1+ levels	phosphatidylcholine measurement	GCST90060686	Kyphosis	-0.2884	0.2852	0.3119
Types of transport used (excluding work): Walk (UKB data field 6162_2)	physical activity measurement	GCST90044420	Kyphosis	0.0437	0.0433	0.312
Serum levels of protein TSSK2	blood protein measurement	GCST90089893	Kyphosis	-0.2567	0.254	0.312
Serum levels of protein NOTCH1	neurogenic locus notch homolog protein 1 measurement	GCST90088929	Kyphosis	0.1551	0.1534	0.312
Serum levels of protein HSPA1L	blood protein measurement	GCST90086911	Kyphosis	0.1224	0.1211	0.3121
Serum levels of protein LRPPRC	blood protein measurement	GCST90086408	Kyphosis	-0.1374	0.136	0.3121
Sphingomyelin_39:2_[M+H]1+ levels	sphingomyelin measurement	GCST90060323	Kyphosis	0.1352	0.1338	0.3121
Serum levels of protein STOM	blood protein measurement	GCST90090088	Kyphosis	-0.1583	0.1566	0.3121
Diacylglycerol (14:0_18:2) levels	diglyceride measurement	GCST90025316	Kyphosis	0.3298	0.3264	0.3122
Complement component C1q receptor levels	blood protein measurement	GCST90010199	Kyphosis	0.1726	0.1708	0.3122
Triacylglycerol_52:1_[M+NH4]1+ levels	triglyceride measurement	GCST90060515	Kyphosis	0.1102	0.1092	0.3126
Serum levels of protein CCT5	blood protein measurement	GCST90087074	Kyphosis	0.1719	0.1703	0.3127
Sphingomyelin(36:1)_[M+OAc]1- levels	sphingomyelin measurement	GCST90060782	Kyphosis	0.1274	0.1262	0.3128
Serum levels of protein TIGIT	blood protein measurement	GCST90090781	Kyphosis	-0.1315	0.1303	0.3129
Serum levels of protein DLD	blood protein measurement	GCST90086191	Kyphosis	0.11	0.109	0.313
C-reactive protein levels	C-reactive protein measurement	GCST008055	Kyphosis	-0.0715	0.0709	0.3132
Serum levels of protein PCDHB4	blood protein measurement	GCST90086321	Kyphosis	-0.1313	0.1302	0.3133
Vascular/heart problems diagnosed by doctor: PHESANT recoding (UKB data field 6150_100)	cardiovascular disease	GCST90044348	Kyphosis	-0.0275	0.0273	0.3133
Treatment or medication use - naratriptan (UKB data field 20003_1141151284)	clinical treatment	GCST90042387	Kyphosis	0.2804	0.2781	0.3134
Autoimmune hepatitis	Autoimmune Hepatitis	GCST90018785	Kyphosis	-0.2172	0.2155	0.3134
Serum levels of protein DSC3	blood protein measurement	GCST90088841	Kyphosis	0.4227	0.4195	0.3136
Ganglion cell inner plexiform layer (GCIPL) thickness	ganglion cell inner plexiform layer thickness measurement	GCST90014267	Kyphosis	0.052	0.0516	0.3138
Hair/balding pattern: Pattern 3 (UKB data field 2395_3)	balding measurement, androgenetic alopecia	GCST90043618	Kyphosis	0.0392	0.039	0.3138
Fatty acid(20:4)_[M-H]1- levels	fatty acid measurement	GCST90060116	Kyphosis	0.3675	0.3649	0.3139
Gut microbiota abundance (genus Slackia id.825)	gut microbiome measurement	GCST90017069	Kyphosis	-0.1532	0.1521	0.314
Job SOC coding: Photographers and audio-visual equipment operators (UKB data field 22617_3434)	employment status	GCST90043420	Kyphosis	-0.1541	0.1531	0.3142
Drug allergy or anaphylactic reaction	drug allergy	GCST90038663	Kyphosis	-0.14	0.1391	0.3142
Asthma	asthma	GCST90086045	Kyphosis	-0.0893	0.0888	0.3143
Serum levels of protein CCL15	CCL15 measurement	GCST90087791	Kyphosis	0.1076	0.1069	0.3143
Never eat eggs, dairy, wheat, sugar: I eat all of the above (UKB data field 6144_5)	diet measurement	GCST90044318	Kyphosis	0.0331	0.0329	0.3144
Serum levels of protein CSRP3	blood protein measurement	GCST90090531	Kyphosis	-0.3027	0.3009	0.3144
Serum levels of protein ART3	blood protein measurement	GCST90086520	Kyphosis	0.0853	0.0848	0.3144
Triacylglycerol (48:3) [NL-18:2] levels	triacylglycerol 48:3 measurement	GCST90025775	Kyphosis	0.2773	0.2757	0.3145
CD19 on CD24+ CD27+ B cell	blood protein measurement	GCST90001723	Kyphosis	0.1346	0.1339	0.3147
Sphingomyelin(41:0)_[M+H]1- levels	sphingomyelin measurement	GCST90060814	Kyphosis	0.336	0.3342	0.3147
Serum levels of protein PSMD9	blood protein measurement	GCST90087663	Kyphosis	0.1967	0.1957	0.3149
Alanine aminotransferase levels	serum alanine aminotransferase measurement	GCST90025979	Kyphosis	-0.0328	0.0327	0.3149
Phosphatidylcholine_40:6_[M+H]1+/Phosphatidylethanolamine_43:6_[M+H]1+ levels	phosphatidylcholine measurement	GCST90060446	Kyphosis	-0.138	0.1374	0.3151
Risk taking (UKB data field 2040) (SPA correction)	behavioural disinhibition measurement	GCST90013958	Kyphosis	-0.0551	0.0549	0.3152
Inflammatory bowel disease	inflammatory bowel disease	GCST003043	Kyphosis	0.0746	0.0743	0.3153
Medication for pain relief, constipation, heartburn: Laxatives (e.g. Dulcolax, Senokot) (UKB data field 6154_6)	clinical treatment	GCST90044377	Kyphosis	-0.0632	0.0629	0.3155
Gut microbiota abundance (class Deltaproteobacteria id.3087)	gut microbiome measurement	GCST90016915	Kyphosis	-0.1872	0.1866	0.3156
Sphingomyelin(34:2)_[M+OAc]1- levels	sphingomyelin measurement	GCST90060721	Kyphosis	0.1695	0.1689	0.3156
Serum levels of protein PLA2G1B	blood protein measurement	GCST90088806	Kyphosis	0.2293	0.2285	0.3156
Chronic obstructive pulmonary disease x ever smoker interaction (main effect)	chronic obstructive pulmonary disease	GCST90016586	Kyphosis	0.0503	0.0501	0.3157
Serum levels of protein POLR1C	blood protein measurement	GCST90087314	Kyphosis	-0.1258	0.1254	0.3157
Amyotrophic lateral sclerosis	amyotrophic lateral sclerosis	GCST004692	Kyphosis	0.0114	0.0114	0.3158
Triacylglycerol (54:1) [NL-18:1] levels	triacylglycerol 54:1 measurement	GCST90025174	Kyphosis	0.1023	0.102	0.3159
Seborrheic keratosis (PheCode 702.2)	seborrheic keratosis	GCST90044526	Kyphosis	-0.1344	0.1341	0.3164
Serum levels of protein DGCR6	blood protein measurement	GCST90090693	Kyphosis	-0.1114	0.1112	0.3166
Phosphatidylcholine_38:3_[M+H]1+/Phosphatidylethanolamine_41:3_[M+H]1+/Phosphatidate_43:4_[M+NH4]1+ levels	phosphatidylcholine measurement	GCST90060402	Kyphosis	-0.1852	0.185	0.3168
Cholesteryl ester (24:0) levels		GCST90024018	Kyphosis	-0.2103	0.2102	0.3171
Serum levels of protein LRRC25	blood protein measurement	GCST90090627	Kyphosis	-0.1211	0.1211	0.3173
Serum levels of protein NAP1L2	blood protein measurement	GCST90087507	Kyphosis	-0.1569	0.1569	0.3173
Serum levels of protein BCAR3	blood protein measurement	GCST90087114	Kyphosis	-0.2519	0.252	0.3174
Triacylglycerol(54:3)_[M+NH4]1+ levels	triglyceride measurement	GCST90060970	Kyphosis	0.188	0.1881	0.3174
Serum levels of protein PROC	blood protein measurement	GCST90088506	Kyphosis	-0.1772	0.1774	0.3179
OTU99_72 (Parabacteroides) abundance	gut microbiome measurement	GCST90011472	Kyphosis	-0.2001	0.2004	0.3179
Phosphatidylethanolamine (18:0_22:4) levels	phosphatidylethanolamine measurement	GCST90025609	Kyphosis	0.2211	0.2215	0.3182
Serum levels of protein UCMA	blood protein measurement	GCST90086524	Kyphosis	-0.0556	0.0557	0.3182
Serum levels of protein ADAMTS13	ADAMTS13 measurement	GCST90088247	Kyphosis	0.1133	0.1135	0.3183
Serum levels of protein EVL	blood protein measurement	GCST90086840	Kyphosis	-0.1438	0.1441	0.3183
OTU97_65 (Parabacteroides) abundance	gut microbiome measurement	GCST90011407	Kyphosis	-0.2175	0.2179	0.3183
Ulcerative colitis	ulcerative colitis	GCST003045	Kyphosis	0.1004	0.1006	0.3185
Treatment or medication use - daktacort cream (UKB data field 20003_1140882910)	clinical treatment	GCST90042224	Kyphosis	0.1388	0.1392	0.3187
Serum levels of protein ARSB	blood protein measurement	GCST90088244	Kyphosis	-0.1163	0.1167	0.3188
Serum levels of protein LRPPRC	blood protein measurement	GCST90090470	Kyphosis	0.2708	0.2717	0.3189
X-10457 levels	metabolite measurement	GCST90026285	Kyphosis	-0.26	0.261	0.3191
Personality disorders (PheCode 301)	Personality disorder	GCST90043715	Kyphosis	0.1243	0.1248	0.3191
Job SOC coding: Midwives (UKB data field 22617_3212)	employment status	GCST90043393	Kyphosis	0.3616	0.3629	0.3191
Serum levels of protein RAB17	blood protein measurement	GCST90086549	Kyphosis	-0.1374	0.1379	0.3193
Lysophosphatidylethanolamine (18:0) [sn2] levels	lysophosphatidylethanolamine 18:0 measurement	GCST90025448	Kyphosis	0.3884	0.39	0.3193
Job coding: research and development manager (UKB data field 22601_11373228)	employment status	GCST90042902	Kyphosis	-0.1666	0.1673	0.3195
Serum levels of protein IGFBP2	blood protein measurement	GCST90090319	Kyphosis	0.107	0.1075	0.3196
Serum levels of protein GSTA4	blood protein measurement	GCST90087897	Kyphosis	-0.0916	0.0921	0.3196
Physical activity (Total log acceleration 10pm-12am)	physical activity measurement	GCST90061420	Kyphosis	0.03	0.0302	0.3196
Serum levels of protein CCL17	CCL17 measurement	GCST90088432	Kyphosis	0.1114	0.112	0.3197
Lysophosphatidylcholine (15:0) [sn2] levels	lysophosphatidylcholine 15:0 measurement	GCST90024137	Kyphosis	0.1505	0.1513	0.32
CD45RA on CD39+ resting CD4 regulatory T cell	blood protein measurement	GCST90002103	Kyphosis	-0.0278	0.0279	0.32
Estimated glomerular filtration rate (creatinine)	glomerular filtration rate	GCST90103633	Kyphosis	0.0275	0.0276	0.3201
Gut bacterial pathway abundance (RHAMCAT.PWY..L.rhamnose.degradation.I)	gut microbiome measurement	GCST90027640	Kyphosis	0.2511	0.2527	0.3203
Serum levels of protein SEMA6B	blood protein measurement	GCST90088940	Kyphosis	0.2351	0.2367	0.3206
Serum levels of protein DEFB4A	blood protein measurement	GCST90087419	Kyphosis	0.1702	0.1713	0.3206
Serum levels of protein VIMP	blood protein measurement	GCST90086664	Kyphosis	-0.1526	0.1537	0.3209
Diacylglycerol (18:2_18:2) levels	diglyceride measurement	GCST90025333	Kyphosis	-0.0915	0.0922	0.321
Lysophosphatidylcholine (14:0) [sn2] levels	lysophosphatidylcholine 14:0 measurement	GCST90024750	Kyphosis	0.2149	0.2166	0.321
Serum levels of protein GDA	blood protein measurement	GCST90087138	Kyphosis	-0.0346	0.0349	0.3211
Malignant neoplasm of kidney, except pelvis (PheCode 189.11)	kidney neoplasm	GCST90041856	Kyphosis	0.2454	0.2474	0.3212
ST2 protein levels	ST2 protein measurement	GCST90012040	Kyphosis	0.1401	0.1413	0.3212
C-X-C motif chemokine 6 levels	C-X-C motif chemokine 6 measurement	GCST90012057	Kyphosis	0.1104	0.1113	0.3213
Job coding: psychologist, psychometrist (UKB data field 22601_22123067)	employment status	GCST90042957	Kyphosis	0.1083	0.1093	0.3215
Serum levels of protein BPIFA1	blood protein measurement	GCST90089452	Kyphosis	-0.1869	0.1885	0.3215
Sphingomyelin(38:1)_[M+OAc]1- levels	sphingomyelin measurement	GCST90060844	Kyphosis	0.1524	0.1538	0.3216
Hemoglobin concentration	hemoglobin measurement	GCST90002311	Kyphosis	0.048	0.0485	0.3217
Sphingomyelin_42:2_[M+H]1+ levels	sphingomyelin measurement	GCST90060403	Kyphosis	-0.105	0.106	0.3218
Serum levels of protein CTSA	blood protein measurement	GCST90088250	Kyphosis	0.099	0.1	0.322
Serum levels of protein CD83	blood protein measurement	GCST90088896	Kyphosis	-0.1548	0.1563	0.322
Serum levels of protein NAP1L1	blood protein measurement	GCST90087576	Kyphosis	0.4506	0.4551	0.3221
CD19 on IgD+ CD24+ B cell	blood protein measurement	GCST90001724	Kyphosis	0.1679	0.1697	0.3223
Serum levels of protein PLSCR3	blood protein measurement	GCST90086732	Kyphosis	-0.3023	0.3055	0.3224
Triacylglycerol (51:2) [NL-15:0] levels		GCST90025163	Kyphosis	-0.1307	0.1321	0.3224
Serum levels of protein ATP5B	blood protein measurement	GCST90088831	Kyphosis	-0.1309	0.1323	0.3225
Serum levels of protein TESC	blood protein measurement	GCST90087256	Kyphosis	-0.106	0.1072	0.3225
Alkenylphosphatidylethanolamine (P-16:0/20:3) (b) levels	phosphatidylethanolamine measurement	GCST90024402	Kyphosis	0.2218	0.2242	0.3225
Serum levels of protein TYMSOS	blood protein measurement	GCST90090090	Kyphosis	-0.1841	0.1861	0.3226
Night shifts worked: This type of shift pattern was not worked during job (UKB data field 22650_9)	employment status	GCST90043600	Kyphosis	0.1183	0.1196	0.3226
Head injury	head injury	GCST90018856	Kyphosis	-0.0949	0.096	0.3227
Phosphatidylcholine_38:9_[M+OAc]1-/Phosphatidylserine_42:8_[M-H]1- levels	phosphatidylcholine measurement	GCST90060490	Kyphosis	0.2323	0.2349	0.3227
Triglyceride levels in very large HDL	triglyceride measurement, high density lipoprotein cholesterol measurement	GCST90093014	Kyphosis	-0.0408	0.0412	0.3228
Treatment or medication use - enalapril (UKB data field 20003_1140888552)	clinical treatment	GCST90042264	Kyphosis	0.1035	0.1047	0.3229
Treatment or medication use - symbicort 100/6 turbohaler (UKB data field 20003_1141174520)	clinical treatment	GCST90042476	Kyphosis	-0.0983	0.0994	0.3229
Serum levels of protein VTN	blood protein measurement	GCST90087391	Kyphosis	0.1779	0.18	0.323
TestASV_10 (Parabacteroides) abundance	gut microbiome measurement	GCST90011486	Kyphosis	0.2221	0.2248	0.3232
Cholesterol_[M+H-H2O]1+ levels	sterol measurement	GCST90060591	Kyphosis	0.1003	0.1015	0.3232
Serum levels of protein TMEM132A	blood protein measurement	GCST90089891	Kyphosis	0.115	0.1164	0.3232
Triacylglycerol_54:1_[M+NH4]1+ levels	triglyceride measurement	GCST90060547	Kyphosis	0.1276	0.1291	0.3232
Varicose veins of lower extremity (PheCode 454.1)	Varicose veins	GCST90044029	Kyphosis	0.0492	0.0498	0.3232
Azorhizobium abundance in stool	gut microbiome measurement	GCST90032197	Kyphosis	-0.145	0.1467	0.3232
Lysophosphatidylcholine (22:6) [sn2] levels	lysophosphatidylcholine 22:6 measurement	GCST90024800	Kyphosis	0.4775	0.4834	0.3232
Ceramide (d16:1/24:1) levels	ceramide measurement	GCST90024656	Kyphosis	-0.0761	0.0771	0.3233
Melusin levels	melusin measurement	GCST90012058	Kyphosis	0.1404	0.1422	0.3233
Serum levels of protein PON1	blood protein measurement	GCST90088644	Kyphosis	0.1838	0.1861	0.3233
Renal or urological disease	urinary system disease	GCST90038598	Kyphosis	0.021	0.0213	0.3234
Serum levels of protein CD63	blood protein measurement	GCST90090545	Kyphosis	-0.1147	0.1161	0.3235
Phosphatidylcholine(35:3)_[M+H]1+/Phosphatidylethanolamine(38:3)_[M+H]1+/Phosphatidate(40:4)_[M+NH4]1+ levels	phosphatidylcholine measurement	GCST90060743	Kyphosis	-0.2691	0.2727	0.3238
Disorders secondary to childbirth, surgery, trauma (PheCode 617)	female genital tract fistula	GCST90044440	Kyphosis	-0.0234	0.0238	0.3239
Ceramide (d19:1/18:0) levels	ceramide measurement	GCST90024687	Kyphosis	-0.1003	0.1017	0.324
Cathepsin D levels	cathepsin D measurement	GCST90012053	Kyphosis	0.081	0.0821	0.3241
Lysophosphatidylcholine_18:2_[M+OAc]1-/Lysophosphatidylserine_22:1_[M-H]1- levels	lysophosphatidylcholine measurement	GCST90060180	Kyphosis	0.169	0.1715	0.3243
Wears glasses or contact lenses (UKB data field 2207)	eye measurement	GCST90042875	Kyphosis	0.0566	0.0575	0.3243
Job SOC coding: Receptionists (UKB data field 22617_4216)	employment status	GCST90043466	Kyphosis	-0.1697	0.1723	0.3246
Phosphatidylglycerol (36:1) levels	glycerophospholipid measurement	GCST90025063	Kyphosis	0.1021	0.1037	0.3247
Diacylglycerol (18:0_18:2) levels	diglyceride measurement	GCST90025326	Kyphosis	0.1379	0.14	0.3247
Hypertension	hypertension	GCST90038604	Kyphosis	0.0255	0.0259	0.3248
Serum levels of protein PCDHGA1	blood protein measurement	GCST90089439	Kyphosis	-0.1283	0.1304	0.325
Triacylglycerol (48:2) [NL-16:0] levels	triacylglycerol 48:2 measurement	GCST90025143	Kyphosis	0.1481	0.1505	0.325
Low hand grip strength (60 years and older) (EWGSOP)	grip strength measurement	GCST90007528	Kyphosis	0.066	0.067	0.325
Cerebrovascular disease (PheCode 433)	cerebrovascular disorder	GCST90044004	Kyphosis	-0.1524	0.1549	0.3251
Ceramide (d16:1/24:1) levels	ceramide measurement	GCST90024028	Kyphosis	-0.2603	0.2646	0.3252
Cholesteryl ester (22:5) (n3) levels		GCST90024015	Kyphosis	0.207	0.2105	0.3253
Diacylglycerol (16:0_18:2) levels	diglyceride measurement	GCST90025320	Kyphosis	0.1891	0.1923	0.3254
TestASV_41 (Barnesiella) abundance	gut microbiome measurement	GCST90011519	Kyphosis	0.148	0.1505	0.3255
Serum levels of protein FGF16	fibroblast growth factor 16 measurement	GCST90088676	Kyphosis	0.2212	0.2249	0.3255
Monohexosylceramide (d18:2/22:0) levels	ceramide measurement	GCST90025371	Kyphosis	-0.3575	0.3637	0.3257
Phosphatidylcholine(32:2)_[M+H]1+/Phosphatidylethanolamine(35:2)_[M+H]1+/Phosphatidate(37:3)_[M+NH4]1+ levels	phosphatidylcholine measurement	GCST90060675	Kyphosis	-0.2736	0.2784	0.3258
Champagne or white wine consumption	alcohol consumption measurement	GCST90096905	Kyphosis	-0.0222	0.0226	0.3259
Treatment or medication use - bisacodyl (UKB data field 20003_1140865786)	clinical treatment	GCST90042021	Kyphosis	-0.1459	0.1486	0.3262
Lysophosphatidylcholine (16:1) [sn2] levels	lysophosphatidylcholine 16:1 measurement	GCST90024759	Kyphosis	0.1766	0.1799	0.3262
Systolic blood pressure	systolic blood pressure	GCST008044	Kyphosis	0.0803	0.0818	0.3263
Pollinosis	seasonal allergic rhinitis	GCST90018903	Kyphosis	0.0562	0.0572	0.3263
Serum levels of protein NTF4	blood protein measurement	GCST90088603	Kyphosis	-0.1673	0.1705	0.3264
Phosphatidylglycerol(34:1)_[M-H]1- levels	glycerophospholipid measurement	GCST90060704	Kyphosis	0.0257	0.0262	0.3265
Phosphatidylcholine(36:1)_[M+H]1+/Phosphatidylethanolamine(39:1)_[M+H]1+/Phosphatidate(41:2)_[M+NH4]1+ levels	phosphatidylcholine measurement	GCST90060779	Kyphosis	-0.1891	0.1928	0.3268
Sphingomyelin (35:2) (b) levels	sphingomyelin measurement	GCST90025099	Kyphosis	-0.1164	0.1188	0.327
Peptidoglycan recognition protein 1 levels	blood protein measurement	GCST90010249	Kyphosis	-0.1577	0.161	0.3274
Alkylphosphatidylcholine (O-18:1/18:1) levels	phosphatidylcholine measurement	GCST90024308	Kyphosis	-0.3757	0.3837	0.3275
Diacylglycerol_30:1_[M+H-H2O]1+ levels	diacylglycerol 30:1 measurement	GCST90060159	Kyphosis	0.1643	0.1677	0.3275
Diacylglycerol_34:1_[M+H-H2O]1+ levels	diacylglycerol 34:1 measurement	GCST90060179	Kyphosis	0.1046	0.1069	0.3279
Lysophosphatidylcholine (20:5) [sn2] levels	lysophosphatidylcholine 20:5 measurement	GCST90025413	Kyphosis	0.2064	0.211	0.3279
Ceramide (d18:2/24:0) levels	ceramide measurement	GCST90025294	Kyphosis	-0.1137	0.1162	0.3281
Diacylglycerol (18:2_18:2) levels	diglyceride measurement	GCST90024722	Kyphosis	-0.0655	0.0669	0.3281
Gout	gout	GCST90038687	Kyphosis	0.0222	0.0227	0.3282
Serum levels of protein CD34	blood protein measurement	GCST90090455	Kyphosis	0.1085	0.1111	0.3283
Synoviopathy (PheCode 726.2)	synovium disorder	GCST90044559	Kyphosis	-0.1577	0.1614	0.3284
GDP-fucose protein O-fucosyltransferase 1 measurement	blood protein measurement	GCST90019461	Kyphosis	0.023	0.0235	0.3284
Treatment or medication use - clobetasol (UKB data field 20003_1140888074)	clinical treatment	GCST90042251	Kyphosis	0.1672	0.171	0.3284
Serum levels of protein LRRTM4	blood protein measurement	GCST90090249	Kyphosis	-0.4168	0.4265	0.3284
Serum levels of protein AIP	blood protein measurement	GCST90088541	Kyphosis	-0.1226	0.1255	0.3285
Tension headache (PheCode 306.9)	Tension-type headache	GCST90043719	Kyphosis	-0.2564	0.2624	0.3286
Serum levels of protein SOSTDC1	blood protein measurement	GCST90090069	Kyphosis	0.1866	0.191	0.3286
Cholesteryl ester levels in small LDL	cholesteryl ester measurement, low density lipoprotein cholesterol measurement	GCST90092958	Kyphosis	0.0516	0.0529	0.3287
Fatty acid-binding protein, adipocyte levels	fatty acid-binding protein, adipocyte measurement	GCST90012075	Kyphosis	0.1006	0.103	0.3287
Pancreatic cancer	pancreatic carcinoma	GCST90018893	Kyphosis	-0.1179	0.1208	0.3288
Phosphatidylcholine (16:0_18:0) levels	phosphatidylcholine measurement	GCST90024856	Kyphosis	0.125	0.128	0.3289
Serum levels of protein TPT1	blood protein measurement	GCST90088558	Kyphosis	0.1458	0.1493	0.3289
Coronary artery disease	coronary artery disease	GCST005195	Kyphosis	0.0329	0.0337	0.3289
Chronic obstructive pulmonary disease in never smokers	chronic obstructive pulmonary disease	GCST90016589	Kyphosis	0.0494	0.0506	0.329
Phosphatidylcholine (38:6) (a) levels	phosphatidylcholine 38:6 measurement	GCST90024294	Kyphosis	-0.1107	0.1134	0.3291
Serum levels of protein APOL1	blood protein measurement	GCST90090724	Kyphosis	0.1508	0.1545	0.3291
Diacylglycerol(36:4)_[M+H-H2O]1+ levels	diacylglycerol 36:4 measurement	GCST90060610	Kyphosis	0.164	0.1681	0.3292
Atopic dermatitis	atopic eczema	GCST90018784	Kyphosis	-0.0619	0.0635	0.3292
ICD10 D03.7: Melanoma in situ of lower limb, including hip	melanoma	GCST90043919	Kyphosis	-0.1296	0.1329	0.3294
OTU97_100 (Ruminococcaceae) prevalence	gut microbiome measurement	GCST90011556	Kyphosis	0.3748	0.3843	0.3295
Serum levels of protein DLK1	delta-like protein 1 measurement	GCST90090168	Kyphosis	-0.0962	0.0986	0.3295
G_Barnesiella prevalence	gut microbiome measurement	GCST90011541	Kyphosis	-0.1648	0.1691	0.3297
Phosphatidylethanolamine_42:9_[M+H]1+/Phosphatidate_44:10_[M+NH4]1+ levels	phosphatidylethanolamine measurement	GCST90060404	Kyphosis	0.2205	0.2262	0.3297
Anomalies of tooth position/malocclusion (PheCode 524.3)	Dental malocclusion	GCST90044104	Kyphosis	0.198	0.2033	0.3299
Diacylglycerol (14:0_16:0) levels	diglyceride measurement	GCST90024704	Kyphosis	0.1446	0.1485	0.33
Concentration of medium LDL particles	low density lipoprotein cholesterol measurement	GCST90092911	Kyphosis	0.0562	0.0577	0.33
G_Sutterella abundance	gut microbiome measurement	GCST90011347	Kyphosis	0.0231	0.0237	0.33
Phosphatidylcholine (15:0_20:4) levels	phosphatidylcholine measurement	GCST90024236	Kyphosis	-0.1392	0.1429	0.3302
GM3 ganglioside (d18:1/16:0) levels		GCST90025336	Kyphosis	-0.1198	0.123	0.3302
Size of red wine glass drunk: medium (175ml) (UKB data field 20096_2)	alcohol consumption measurement	GCST90042657	Kyphosis	-0.1516	0.1558	0.3304
STAM binding protein levels	STAM binding protein measurement	GCST90000497	Kyphosis	0.2221	0.2282	0.3304
Treatment or medication use - iron sulphate (UKB data field 20003_1140910548)	clinical treatment	GCST90042293	Kyphosis	0.1615	0.1659	0.3304
Serum levels of protein F10	blood protein measurement	GCST90088225	Kyphosis	-0.1603	0.1647	0.3305
Mild age-related type 2 diabetes	type 2 diabetes mellitus	GCST90026416	Kyphosis	0.117	0.1202	0.3306
Treatment or medication use - movelat gel (UKB data field 20003_1140875632)	clinical treatment	GCST90042152	Kyphosis	-0.3208	0.3301	0.331
Cheese consumption	diet measurement	GCST90096906	Kyphosis	0.0387	0.0398	0.3312
Retinal detachment (SPA correction)	retinal detachment	GCST90013946	Kyphosis	-0.065	0.0669	0.3312
Job SOC coding: Telecommunications engineers (UKB data field 22617_5242)	employment status	GCST90043483	Kyphosis	-0.2942	0.3028	0.3313
Gut bacterial pathway abundance (COA.PWY..coenzyme.A.biosynthesis.I)	gut microbiome measurement	GCST90027454	Kyphosis	0.237	0.244	0.3313
Total Lysophosphatidylethanolamine levels	phosphatidylethanolamine measurement	GCST90025828	Kyphosis	0.3112	0.3204	0.3313
Serum levels of protein ZNRF3	blood protein measurement	GCST90087435	Kyphosis	-0.1406	0.1447	0.3313
Serum levels of protein PTPN11	tyrosine-protein phosphatase non-receptor type 11 measurement	GCST90086870	Kyphosis	0.259	0.2667	0.3315
Phosphatidylcholine (33:2) levels		GCST90024898	Kyphosis	-0.1692	0.1742	0.3315
CD11b on basophil	blood protein measurement	GCST90002096	Kyphosis	0.2321	0.2391	0.3316
Serum levels of protein CXCL12	CXCL12 measurement	GCST90088430	Kyphosis	0.0689	0.071	0.332
Gut bacterial pathway abundance (PWY0.1297..superpathway.of.purine.deoxyribonucleosides.degradation)	gut microbiome measurement	GCST90027518	Kyphosis	-0.1512	0.1558	0.332
Liver enzyme levels (alanine transaminase)	serum alanine aminotransferase measurement	GCST90013405	Kyphosis	-0.025	0.0257	0.3322
Serum levels of protein SRC	proto-oncogene tyrosine-protein kinase Src measurement	GCST90089060	Kyphosis	0.1946	0.2006	0.3322
Serum levels of protein DNAJC4	blood protein measurement	GCST90090250	Kyphosis	-0.1189	0.1227	0.3323
Breathing problems improved/stopped away from workplace or on holiday: No (UKB data field 22618_0)	respiratory symptom measurement	GCST90043586	Kyphosis	-0.0835	0.0861	0.3324
Retinal detachment (Firth correction)	retinal detachment	GCST90013896	Kyphosis	-0.0648	0.0669	0.3326
Serum levels of protein EHD4	blood protein measurement	GCST90086734	Kyphosis	-0.249	0.257	0.3327
Serum levels of protein ST6GALNAC6	blood protein measurement	GCST90089750	Kyphosis	0.1065	0.1099	0.3327
Treatment or medication use - phenobarbitone (UKB data field 20003_2038460068)	clinical treatment	GCST90042574	Kyphosis	-0.1862	0.1923	0.3328
HVEM on CD8+ T cell	blood protein measurement	GCST90001881	Kyphosis	-0.2235	0.2309	0.3329
Parental longevity (both parents in top 10%)	parental longevity	GCST006698	Kyphosis	-0.0659	0.068	0.3332
Sphingomyelin(46:1)_[M+H]1+ levels	sphingomyelin measurement	GCST90060929	Kyphosis	0.2564	0.2649	0.3332
Hair color	hair colour measurement	GCST90029030	Kyphosis	0.0225	0.0233	0.3332
Cyst and pseudocyst of pancreas (PheCode 577.3)	Pancreatic pseudocyst	GCST90044206	Kyphosis	-0.1963	0.2029	0.3333
Diacylglycerol_34:3_[M+H-H2O]1+ levels	diacylglycerol 34:3 measurement	GCST90060177	Kyphosis	0.1257	0.1299	0.3333
Serum levels of protein RPS6KA6	blood protein measurement	GCST90087154	Kyphosis	0.1636	0.1692	0.3333
Serum levels of protein CDNF	blood protein measurement	GCST90087615	Kyphosis	0.1351	0.1397	0.3333
TestASV_6 (Subdoligranulum) prevalence	gut microbiome measurement	GCST90011727	Kyphosis	-0.153	0.1581	0.3334
Free cholesterol levels in HDL	free cholesterol measurement, high density lipoprotein cholesterol measurement	GCST90092824	Kyphosis	0.0354	0.0366	0.3335
Fractured bone site(s): Other bones (UKB data field 6151_7)	bone fracture	GCST90044358	Kyphosis	0.0751	0.0777	0.3338
Type 2 diabetes	type 2 diabetes mellitus	GCST90006934	Kyphosis	0.0759	0.0785	0.3339
Serum levels of protein PCOLCE	blood protein measurement	GCST90086629	Kyphosis	-0.1951	0.202	0.3341
Bioavailable testosterone levels	testosterone measurement	GCST90012102	Kyphosis	-0.0327	0.0339	0.3343
High cholesterol (SPA correction)	Hypercholesterolemia	GCST90013932	Kyphosis	0.0381	0.0395	0.3345
Peptidyl-prolyl cis-trans isomerase FKBP7 measurement	blood protein measurement	GCST90019479	Kyphosis	0.1078	0.1117	0.3345
High cholesterol (Firth correction)	Hypercholesterolemia	GCST90013882	Kyphosis	0.0381	0.0395	0.3345
Osteoarthritis of the knee (hospital diagnosed)	osteoarthritis, knee	GCST005813	Kyphosis	0.0848	0.0879	0.3346
Sphingomyelin (d18:2/17:0) levels	sphingomyelin measurement	GCST90024515	Kyphosis	-0.3493	0.3621	0.3346
Serum levels of protein C1GALT1C1	blood protein measurement	GCST90089180	Kyphosis	0.0254	0.0263	0.3347
Serum levels of protein APOA1	blood protein measurement	GCST90088048	Kyphosis	-0.1153	0.1196	0.3348
Phosphatidylcholine(36:0)_[M+H]1+/Phosphatidylethanolamine(39:0)_[M+H]1+/Phosphatidate(41:1)_[M+NH4]1+ levels	phosphatidylcholine measurement	GCST90060786	Kyphosis	-0.1602	0.1661	0.3348
Ceramide (d19:1/20:0) levels	ceramide measurement	GCST90025299	Kyphosis	-0.2493	0.2586	0.335
Treatment or medication use - slozem 120mg m/r capsule (UKB data field 20003_1140911698)	clinical treatment	GCST90042307	Kyphosis	0.1415	0.1468	0.335
Phosphatidylcholine-O(33:1)_[M+H]1+/Phosphatidylcholine-P(33:0)_[M+H]1+ levels	phosphatidylcholine measurement	GCST90060682	Kyphosis	0.1192	0.1237	0.3352
Dehydrocholesteryl ester (22:6) levels	cholesteryl ester measurement	GCST90024075	Kyphosis	0.2932	0.3043	0.3353
Cholelithiasis with other cholecystitis (PheCode 574.12)	cholelithiasis	GCST90044195	Kyphosis	-0.0762	0.0791	0.3356
Abnormal function study of cardiovascular system (PheCode 429.2)	Abnormal cardiovascular system physiology	GCST90043987	Kyphosis	0.2477	0.2573	0.3357
Serum levels of protein GRB14	blood protein measurement	GCST90087571	Kyphosis	-0.1517	0.1576	0.3358
Treatment or medication use - levothyroxine sodium (UKB data field 20003_1141191044)	clinical treatment	GCST90042535	Kyphosis	0.0366	0.0381	0.3359
Serum levels of protein GSTM1	blood protein measurement	GCST90089754	Kyphosis	-0.2005	0.2085	0.3362
Dermatophytosis	dermatophytosis	GCST90086063	Kyphosis	0.1168	0.1215	0.3362
1-stearoyl-2-linoleoyl-gpc (18:0/18:2) levels	metabolite measurement	GCST90026062	Kyphosis	-0.2434	0.2531	0.3363
Sphingomyelin(38:1)_[M+CH3]1- levels	sphingomyelin measurement	GCST90060695	Kyphosis	0.1946	0.2023	0.3363
Lysophosphatidylethanolamine_20:0_[M-H]1- levels	lysophosphatidylethanolamine measurement	GCST90060156	Kyphosis	0.2796	0.291	0.3366
Acylcarnitine (12:0) levels	acylcarnitine measurement	GCST90024610	Kyphosis	-0.2342	0.2439	0.3369
Triacylglycerol (50:2) [NL-18:2] levels	triacylglycerol 50:2 measurement	GCST90025784	Kyphosis	0.2273	0.2368	0.3372
Serum levels of protein PPP3CA;PPP3R1	blood protein measurement	GCST90088799	Kyphosis	0.098	0.1021	0.3372
Cholesteryl ester levels in medium LDL	cholesteryl ester measurement, low density lipoprotein cholesterol measurement	GCST90092906	Kyphosis	0.0497	0.0518	0.3372
Threonine levels	metabolite measurement	GCST90026276	Kyphosis	-0.189	0.197	0.3373
Triacylglycerol(52:5)_[M+NH4]1+ levels	triglyceride measurement	GCST90060927	Kyphosis	0.2669	0.2781	0.3373
Asthma	asthma	GCST90086044	Kyphosis	-0.0786	0.082	0.3374
Serum levels of protein CDC25B	blood protein measurement	GCST90086975	Kyphosis	-0.1699	0.1772	0.3375
Phosphatidylcholine(40:6)_[M+OAc]1-/Phosphatidylserine(44:5)_[M-H]1- levels	phosphatidylcholine measurement	GCST90060957	Kyphosis	0.1386	0.1446	0.3377
Serum levels of protein C15orf48	blood protein measurement	GCST90089403	Kyphosis	-0.1054	0.1099	0.3379
Serum levels of protein ATP1B3	blood protein measurement	GCST90090431	Kyphosis	-0.1499	0.1565	0.3379
Alkenylphosphatidylethanolamine (P-18:1/22:4) levels	phosphatidylethanolamine measurement	GCST90025048	Kyphosis	0.1484	0.155	0.3381
Serum levels of protein XDH	blood protein measurement	GCST90086647	Kyphosis	0.1676	0.175	0.3381
Serum levels of protein ADAMTS3	blood protein measurement	GCST90090337	Kyphosis	-0.1197	0.125	0.3382
Sphingomyelin(38:1)_[M+H]1+ levels	sphingomyelin measurement	GCST90060723	Kyphosis	0.1295	0.1353	0.3383
Serum levels of protein IDS	blood protein measurement	GCST90088263	Kyphosis	0.1135	0.1185	0.3384
Serum levels of protein MAN1A2	blood protein measurement	GCST90090492	Kyphosis	0.1082	0.1131	0.3385
Nausea and vomiting (PheCode 789)	Nausea and vomiting	GCST90044627	Kyphosis	0.1343	0.1403	0.3385
Lysoalkylphosphatidylcholine (O-16:0) levels	phosphatidylcholine measurement	GCST90024190	Kyphosis	0.2491	0.2604	0.3388
Serum levels of protein TAB1;MAP3K7	blood protein measurement	GCST90088985	Kyphosis	-0.1477	0.1544	0.3388
Serum levels of protein GPR68	blood protein measurement	GCST90087030	Kyphosis	-0.1228	0.1284	0.3391
Serum levels of protein MCCD1	blood protein measurement	GCST90089998	Kyphosis	-0.2554	0.2672	0.3392
Phosphatidylcholine (16:0_20:5) levels	phosphatidylcholine measurement	GCST90025490	Kyphosis	0.1681	0.176	0.3395
Nephrotic syndrome	nephrotic syndrome	GCST90018664	Kyphosis	-0.1266	0.1326	0.3395
Serum levels of protein NCF4	blood protein measurement	GCST90087749	Kyphosis	-0.098	0.1026	0.3396
Job coding: other sales-related work including car hirer, skip hire operator, rental operator, sales promoter, film/video renter, money lender (UKB data field 22601_71293335)	employment status	GCST90043191	Kyphosis	0.104	0.109	0.3396
Phosphatidylcholine (28:0) levels		GCST90025516	Kyphosis	0.2787	0.2919	0.3397
Lysoalkylphosphatidylcholine (O-20:1) levels	phosphatidylcholine measurement	GCST90025433	Kyphosis	-0.102	0.1068	0.3398
C-C motif chemokine 15 levels	blood protein measurement	GCST90010195	Kyphosis	-0.218	0.2284	0.34
Ceramide (d18:2/17:0) levels	ceramide measurement	GCST90024051	Kyphosis	-0.4215	0.4418	0.34
Red blood cell count	red blood cell density measurement	GCST90002364	Kyphosis	0.0378	0.0396	0.3401
Phosphatidylglycerol(36:2)_[M-H]1- levels	glycerophospholipid measurement	GCST90060750	Kyphosis	0.0682	0.0715	0.3401
Lysoalkenylphosphatidylcholine (P-16:0) levels	phosphatidylcholine measurement	GCST90024815	Kyphosis	0.2152	0.2255	0.3401
Central corneal thickness	central corneal thickness	GCST006367	Kyphosis	0.0974	0.1021	0.3402
CD38 on IgD+ CD24- B cell	blood protein measurement	GCST90001811	Kyphosis	0.2212	0.232	0.3404
Serum levels of protein FCN3	blood protein measurement	GCST90087763	Kyphosis	-0.1276	0.1339	0.3405
Trihexosylcermide (d18:1/18:0) levels	ceramide measurement	GCST90025354	Kyphosis	-0.114	0.1196	0.3407
Serum levels of protein TPRKB	blood protein measurement	GCST90086968	Kyphosis	-0.0308	0.0323	0.3407
Mineral and other dietary supplements: Calcium (UKB data field 6179_3)	clinical treatment	GCST90044436	Kyphosis	0.0641	0.0673	0.3407
Ratio of omega-6 fatty acids to omega-3 fatty acids	fatty acid measurement	GCST90092934	Kyphosis	0.042	0.0441	0.3408
Phosphatidylcholine(34:0)_[M+H]1+/Phosphatidylethanolamine(37:0)_[M+H]1+/Phosphatidate(39:1)_[M+NH4]1+ levels	phosphatidylcholine measurement	GCST90060730	Kyphosis	-0.2421	0.2542	0.3408
Serum levels of protein PCDHGC3	blood protein measurement	GCST90089882	Kyphosis	-0.1633	0.1714	0.3409
Monohexosylceramide (d18:1/22:0) levels	ceramide measurement	GCST90025366	Kyphosis	-0.0351	0.0369	0.3412
Serum levels of protein MAP2K2	blood protein measurement	GCST90088467	Kyphosis	-0.1215	0.1277	0.3412
Serum levels of protein SYT5	blood protein measurement	GCST90090508	Kyphosis	-0.1546	0.1625	0.3413
Serum levels of protein SNX4	blood protein measurement	GCST90088578	Kyphosis	-0.1638	0.1722	0.3413
N-acetylleucine levels	metabolite measurement	GCST90026218	Kyphosis	0.1703	0.179	0.3414
Serum levels of protein RAP1GDS1	blood protein measurement	GCST90087788	Kyphosis	0.1961	0.2062	0.3415
Agouti-related protein levels	blood protein measurement	GCST90010104	Kyphosis	0.1472	0.1547	0.3415
Serum levels of protein ATP4B	blood protein measurement	GCST90090953	Kyphosis	-0.1508	0.1586	0.3416
Hair colour (natural, before greying): Dark brown (UKB data field 1747_4)	hair colour measurement	GCST90041839	Kyphosis	-0.0245	0.0258	0.3417
Tyrosine-protein kinase receptor UFO levels	blood protein measurement	GCST90010191	Kyphosis	0.2144	0.2256	0.3418
Serum levels of protein DNAJA4	blood protein measurement	GCST90090793	Kyphosis	0.1492	0.157	0.3418
Serum levels of protein B4GALT2	blood protein measurement	GCST90090770	Kyphosis	0.1118	0.1176	0.3419
Serum levels of protein CD300E	blood protein measurement	GCST90086451	Kyphosis	-0.1522	0.1602	0.3419
Total Monohexosylceramide levels	ceramide measurement	GCST90025831	Kyphosis	-0.3143	0.3308	0.342
OTU97_277 (Prevotella) abundance	gut microbiome measurement	GCST90011389	Kyphosis	0.4999	0.526	0.342
Sphingomyelin(42:8)_[M+OAc]1- levels	sphingomyelin measurement	GCST90060908	Kyphosis	-0.4043	0.4255	0.342
Diacylglycerol (16:0_18:1) levels	diglyceride measurement	GCST90024708	Kyphosis	0.105	0.1105	0.3421
Irregular menstrual bleeding (PheCode 626.14)	Menstrual disorder	GCST90044463	Kyphosis	-0.1134	0.1194	0.3421
Serum levels of protein BLK	blood protein measurement	GCST90086693	Kyphosis	-0.1744	0.1835	0.3421
Hearing loss (PheCode 389)	sensorineural hearing loss	GCST90043836	Kyphosis	-0.1649	0.1737	0.3422
Beta-citrylglutamate levels	metabolite measurement	GCST90026130	Kyphosis	-0.1319	0.1389	0.3422
Serum levels of protein IL18	interleukin 18 measurement	GCST90089131	Kyphosis	-0.1367	0.144	0.3424
Serum levels of protein SYT11	blood protein measurement	GCST90089653	Kyphosis	-0.1326	0.1397	0.3425
Bipolar and major depression status: Bipolar II Disorder (UKB data field 20126_2)	bipolar II disorder	GCST90042720	Kyphosis	0.1094	0.1153	0.3426
Hair color (blond)	hair colour measurement	GCST90029031	Kyphosis	0.0276	0.0291	0.3426
Serum levels of protein EFS	blood protein measurement	GCST90087076	Kyphosis	-0.1671	0.176	0.3426
Treatment or medication use - sodium warfarin (UKB data field 20003_1140910832)	clinical treatment	GCST90042299	Kyphosis	-0.191	0.2013	0.3428
Serum levels of protein EFNB1	blood protein measurement	GCST90087376	Kyphosis	-0.1332	0.1404	0.3428
Adrenomedullin levels	adrenomedullin measurement	GCST90011996	Kyphosis	0.0788	0.0831	0.3428
Isoleucine levels	metabolite measurement	GCST90026189	Kyphosis	-0.2362	0.2491	0.3431
Serum levels of protein ADAMTS4	blood protein measurement	GCST90088080	Kyphosis	0.1151	0.1215	0.3434
Other demyelinating diseases of central nervous system (PheCode 341)	Abnormality of the nervous system	GCST90043747	Kyphosis	0.1353	0.1428	0.3435
Serum levels of protein CLSTN3	blood protein measurement	GCST90089342	Kyphosis	-0.1528	0.1613	0.3435
Triacylglycerol_53:5_[M+NH4]1+ levels	triglyceride measurement	GCST90060520	Kyphosis	0.1461	0.1542	0.3435
Lysoalkylphosphatidylcholine (O-22:1) levels	phosphatidylcholine measurement	GCST90024196	Kyphosis	-0.0872	0.0921	0.3436
Type of fat/oil used in cooking: Normal fat olive spread (UKB data field 20090_368)	fat intake measurement	GCST90042632	Kyphosis	-0.3596	0.3799	0.3438
Job SOC coding: Civil Service executive officers (UKB data field 22617_4111)	employment status	GCST90043444	Kyphosis	0.1884	0.1991	0.344
Mean corpuscular hemoglobin	mean corpuscular hemoglobin concentration	GCST90002322	Kyphosis	-0.022	0.0232	0.3442
Serum levels of protein IL13	interleukin 13 measurement	GCST90087770	Kyphosis	-0.0195	0.0206	0.3444
Activities undertaken to treat depression: Talking therapies, such as psychotherapy, counselling, group therapy or CBT (UKB data field 20547_1)	unipolar depression	GCST90042830	Kyphosis	0.0526	0.0557	0.3445
Symptoms and disorders of the joints (PheCode 741)	joint disease	GCST90044596	Kyphosis	0.038	0.0403	0.3446
Serum levels of protein CTRB1	blood protein measurement	GCST90089120	Kyphosis	0.0806	0.0853	0.3452
Serum levels of protein GPT	blood protein measurement	GCST90088492	Kyphosis	0.123	0.1303	0.3452
Isocitrate levels	metabolite measurement	GCST90026188	Kyphosis	-0.2757	0.2921	0.3452
Serum levels of protein MAGI2	blood protein measurement	GCST90087754	Kyphosis	-0.1686	0.1786	0.3452
Serum levels of protein MT1F	blood protein measurement	GCST90086255	Kyphosis	-0.1081	0.1145	0.3453
Triacylglycerol (52:3) [NL-18:2] levels	triacylglycerol 52:3 measurement	GCST90024558	Kyphosis	-0.1844	0.1954	0.3453
Intrinsic epigenetic age acceleration	aging	GCST90014302	Kyphosis	0.0599	0.0635	0.3454
Cholelithiasis (PheCode 574.1)	cholelithiasis	GCST90044196	Kyphosis	-0.0694	0.0735	0.3454
Serum levels of protein DVL2	blood protein measurement	GCST90087537	Kyphosis	0.0943	0.0999	0.3454
Phosphatidylcholine (14:0_16:0) levels	phosphatidylcholine measurement	GCST90025471	Kyphosis	0.2301	0.2439	0.3454
Serum levels of protein PABPC4	blood protein measurement	GCST90087095	Kyphosis	0.1199	0.1272	0.3456
Kidney injury molecule 1 levels	kidney injury molecule 1 measurement	GCST90012041	Kyphosis	0.0743	0.0788	0.3457
Diacylglycerol (18:0_18:1) levels	diglyceride measurement	GCST90025325	Kyphosis	0.1243	0.1319	0.3458
Alkenylphosphatidylethanolamine (P-17:0/20:4) (b) levels	phosphatidylethanolamine measurement	GCST90025649	Kyphosis	0.3971	0.4214	0.346
Serum levels of protein C5orf46	blood protein measurement	GCST90090509	Kyphosis	0.1292	0.1371	0.346
Serum levels of protein IL2	interleukin 2 measurement	GCST90088221	Kyphosis	-0.1836	0.1948	0.346
CAG-274 sp000432155 abundance in stool	gut microbiome measurement	GCST90032271	Kyphosis	0.1807	0.1918	0.3461
Serum levels of protein DKKL1	dickkopf-like protein 1 measurement	GCST90088477	Kyphosis	-0.2942	0.3123	0.3462
Phospholipids to total lipids ratio in IDL	phospholipids:total lipids ratio, intermediate density lipoprotein measurement	GCST90092840	Kyphosis	-0.0485	0.0515	0.3463
Serum levels of protein EPB41	blood protein measurement	GCST90088759	Kyphosis	0.145	0.1539	0.3463
Serum levels of protein FGFBP3	blood protein measurement	GCST90086618	Kyphosis	0.1063	0.113	0.3466
Age at first sexual intercourse	age at first sexual intercourse measurement	GCST90000046	Kyphosis	0.0271	0.0288	0.3466
Serum levels of protein UST	blood protein measurement	GCST90090156	Kyphosis	0.1403	0.1491	0.3468
Serum levels of protein IGLON5	blood protein measurement	GCST90089453	Kyphosis	0.1431	0.1521	0.3469
Triacylglycerol_46:2_[M+NH4]1+ levels	triglyceride measurement	GCST90060373	Kyphosis	0.1115	0.1185	0.3469
Phosphatidylinositol (38:5) (b) levels	phosphatidylinositol measurement	GCST90024477	Kyphosis	-0.0996	0.1059	0.3469
Serum levels of protein MSTN	blood protein measurement	GCST90086914	Kyphosis	-0.099	0.1052	0.347
Lymphotoxin-beta receptor levels	blood protein measurement	GCST90010234	Kyphosis	-0.1584	0.1685	0.3471
Keloid	Keloid	GCST90018874	Kyphosis	-0.1083	0.1152	0.3472
F_Rikenellaceae abundance	gut microbiome measurement	GCST90011316	Kyphosis	0.1537	0.1636	0.3473
OTU97_82 (Bacteroides) abundance	gut microbiome measurement	GCST90011414	Kyphosis	-0.3998	0.4254	0.3473
Serum levels of protein SIGLEC7	blood protein measurement	GCST90088042	Kyphosis	0.1339	0.1425	0.3474
Serum levels of protein TPT1	blood protein measurement	GCST90087759	Kyphosis	-0.1071	0.114	0.3475
Alkenylphosphatidylethanolamine (P-18:0/20:3) (a) levels	phosphatidylethanolamine measurement	GCST90025655	Kyphosis	0.1491	0.1588	0.3475
Sphingomyelin (d18:1/14:0) levels/Sphingomyelin (d16:1/16:0) levels	sphingomyelin measurement	GCST90024504	Kyphosis	-0.1264	0.1346	0.3475
Serum levels of protein GCNT4	blood protein measurement	GCST90086475	Kyphosis	-0.1769	0.1884	0.3476
Serum levels of protein OLFM3	blood protein measurement	GCST90086386	Kyphosis	-0.1707	0.1818	0.3477
Arterial stiffness index	arterial stiffness measurement	GCST008403	Kyphosis	-0.0153	0.0163	0.3477
Serum levels of protein AFP	blood protein measurement	GCST90089209	Kyphosis	0.1037	0.1105	0.3478
Triacylglycerol (51:0) [NL-16:0] levels		GCST90025161	Kyphosis	0.1272	0.1355	0.3478
Monohexosylceramide (d18:1/18:0) levels	ceramide measurement	GCST90024744	Kyphosis	-0.1493	0.1591	0.3479
Lysoalkenylphosphatidylethanolamine (P-16:0) levels	lysophosphatidylethanolamine measurement	GCST90025457	Kyphosis	0.2058	0.2193	0.348
Serum levels of protein P2RX6	blood protein measurement	GCST90089752	Kyphosis	-0.3371	0.3593	0.348
Serum levels of protein CPB2	blood protein measurement	GCST90088431	Kyphosis	-0.1044	0.1113	0.3481
Phosphatidylethanolamine (16:0_16:0) levels	phosphatidylethanolamine measurement	GCST90024349	Kyphosis	0.1626	0.1734	0.3482
Gut microbiota abundance (class Actinobacteria id.419)	gut microbiome measurement	GCST90016908	Kyphosis	0.2079	0.2217	0.3483
Acute prostatitis (PheCode 601.11)	prostatitis	GCST90044258	Kyphosis	0.2731	0.2911	0.3483
Type of fat/oil used in cooking: Unknown/other soft margarine (UKB data field 20090_389)	fat intake measurement	GCST90042647	Kyphosis	-0.1125	0.12	0.3484
CD127 on CD45RA+ CD4+ T cell	blood protein measurement	GCST90001932	Kyphosis	0.1207	0.1288	0.3486
Brugada syndrome	Brugada syndrome	GCST90086158	Kyphosis	-0.0443	0.0473	0.3488
Serum levels of protein TSN	blood protein measurement	GCST90087012	Kyphosis	0.1394	0.1488	0.349
Job SOC coding: Occupational therapists (UKB data field 22617_3222)	employment status	GCST90043400	Kyphosis	-0.2181	0.2329	0.349
Types of physical activity in last 4 weeks: Strenuous sports (UKB data field 6164_3)	physical activity measurement	GCST90044426	Kyphosis	-0.0295	0.0315	0.3491
Serum levels of protein MSMB	blood protein measurement	GCST90086371	Kyphosis	0.1113	0.1189	0.3492
Job SOC coding: Metal working machine operatives (UKB data field 22617_8125)	employment status	GCST90043542	Kyphosis	-0.1841	0.1968	0.3495
Serum levels of protein KIRREL2	blood protein measurement	GCST90090907	Kyphosis	-0.2541	0.2717	0.3497
Blood in stool (PheCode 578.2)	Abnormal stool composition	GCST90044209	Kyphosis	-0.0899	0.0961	0.3497
Phosphatidylethanolamine-O_36:3_[M-H]1-/Phosphatidylethanolamine-P_36:2_[M-H]1- levels	phosphatidylethanolamine measurement	GCST90060259	Kyphosis	0.3106	0.3322	0.3498
CD8 on CD28+ CD45RA- CD8+ T cell	blood protein measurement	GCST90002118	Kyphosis	-0.16	0.1712	0.3499
Serum levels of protein COL1A1	blood protein measurement	GCST90086563	Kyphosis	0.1066	0.114	0.3499
Serum levels of protein CD200R1	blood protein measurement	GCST90086381	Kyphosis	-0.2908	0.3113	0.3502
Serum levels of protein WFIKKN2	blood protein measurement	GCST90087425	Kyphosis	0.073	0.0781	0.3502
Serum levels of protein WFIKKN2	blood protein measurement	GCST90088284	Kyphosis	0.0755	0.0808	0.3504
Fatty acid(18:1)_[M-H]1- levels	fatty acid measurement	GCST90060108	Kyphosis	-0.2104	0.2254	0.3506
Total GM3 ganglioside levels		GCST90024585	Kyphosis	-0.3645	0.3906	0.3507
Alpha-tocopherol levels	metabolite measurement	GCST90026118	Kyphosis	-0.1133	0.1215	0.3508
Treatment or medication use - adcal 600mg chewable tablet (UKB data field 20003_1141171948)	clinical treatment	GCST90042462	Kyphosis	0.3179	0.3408	0.3509
Serum levels of protein IL16	interleukin 16 measurement	GCST90088064	Kyphosis	-0.1948	0.2089	0.3511
Ceramide (d17:1/24:1) levels	ceramide measurement	GCST90024662	Kyphosis	-0.2641	0.2832	0.3511
Serum levels of protein CREB3L3	blood protein measurement	GCST90090395	Kyphosis	-0.4496	0.4821	0.3511
Serum levels of protein TEX29	blood protein measurement	GCST90086339	Kyphosis	-0.1471	0.1578	0.3513
Phosphatidylcholine (32:1) levels	phosphatidylcholine 32:1 measurement	GCST90025519	Kyphosis	0.193	0.2071	0.3513
Symptoms involving digestive system (PheCode 561)	fecal incontinence	GCST90044170	Kyphosis	0.1154	0.1238	0.3514
Serum levels of protein PRPF6	blood protein measurement	GCST90090763	Kyphosis	-0.1243	0.1334	0.3514
Manifestations of mania or irritability: I was more confident than usual (UKB data field 20548_8)	manic episode measurement, irritability measurement	GCST90042838	Kyphosis	0.1558	0.1672	0.3514
Glomerular filtration rate in diabetics (creatinine)	creatinine measurement, glomerular filtration rate	GCST003373	Kyphosis	0.1037	0.1113	0.3517
Part of a multiple birth (UKB data field 1777)	birth measurement	GCST90041843	Kyphosis	-0.1247	0.1339	0.3517
Serum levels of protein CHRDL2	blood protein measurement	GCST90089279	Kyphosis	0.1311	0.1408	0.3518
Serum levels of protein FKBP2	blood protein measurement	GCST90090640	Kyphosis	-0.1851	0.1988	0.3519
CTACK levels	chemokine (C-C motif) ligand 27 measurement	GCST004420	Kyphosis	0.1407	0.1511	0.352
Serum levels of protein CD300C	blood protein measurement	GCST90087424	Kyphosis	-0.7103	0.7632	0.3521
Sphingomyelin(40:1)_[M-CH3]1- levels	sphingomyelin measurement	GCST90060746	Kyphosis	0.2571	0.2762	0.3521
Phosphatidylcholine (17:0_20:4) levels	phosphatidylcholine measurement	GCST90024258	Kyphosis	-0.1446	0.1554	0.3521
Esophageal cancer	esophageal carcinoma	GCST90018621	Kyphosis	0.0932	0.1002	0.3522
Workplace very dusty: Rarely/never (UKB data field 22609_0)	environmental exposure measurement	GCST90043272	Kyphosis	-0.0906	0.0973	0.3522
Medication for cholesterol, blood pressure or diabetes: Blood pressure medication (UKB data field 6177_2)	clinical treatment	GCST90044431	Kyphosis	0.0332	0.0357	0.3522
Serum levels of protein EPHB2	blood protein measurement	GCST90088904	Kyphosis	-0.2032	0.2185	0.3524
Serum levels of protein CENPW	blood protein measurement	GCST90090346	Kyphosis	-0.1361	0.1463	0.3524
Secondary malignant neoplasm of liver (PheCode 198.4)	secondary malignant neoplasm	GCST90041875	Kyphosis	0.2723	0.2929	0.3525
Malposition and malpresentation of fetus or obstruction (PheCode 652)	disease	GCST90044486	Kyphosis	-0.322	0.3463	0.3525
Bronchitis (Firth correction)	bronchitis	GCST90013900	Kyphosis	-0.1352	0.1454	0.3525
Sphingomyelin(34:2)_[M-CH3]1- levels	sphingomyelin measurement	GCST90060643	Kyphosis	0.2079	0.2237	0.3526
Sphingomyelin(36:0)_[M+H]1+ levels	sphingomyelin measurement	GCST90060685	Kyphosis	0.1163	0.1251	0.3526
Serum levels of protein MFNG	blood protein measurement	GCST90089087	Kyphosis	-0.4523	0.4866	0.3526
Bronchitis (SPA correction)	bronchitis	GCST90013950	Kyphosis	-0.1354	0.1456	0.3526
Response to lithium treatment in bipolar disorder (dichotomous phenotype)	response to lithium ion	GCST003378	Kyphosis	-0.0879	0.0945	0.3527
Triacylglycerol (52:4) [NL-16:0] levels	triacylglycerol 52:4 measurement	GCST90024559	Kyphosis	-0.1478	0.159	0.3527
Alkenylphosphatidylcholine (P-16:0/20:4) levels	phosphatidylcholine measurement	GCST90024943	Kyphosis	0.1189	0.128	0.3529
Serum levels of protein LIPA	blood protein measurement	GCST90089743	Kyphosis	-0.1399	0.1506	0.353
IgD+ CD38- B cell %B cell	lymphocyte count	GCST90001395	Kyphosis	-0.3561	0.3834	0.353
Angina pectoris	angina pectoris	GCST90018793	Kyphosis	0.0361	0.0389	0.3531
Serum levels of protein CTSH	blood protein measurement	GCST90088501	Kyphosis	-0.0995	0.1071	0.3533
Osteopontin levels	blood protein measurement	GCST90010244	Kyphosis	-0.2367	0.255	0.3533
Serum levels of protein FLRT1	blood protein measurement	GCST90088732	Kyphosis	-0.4176	0.4502	0.3536
Serum levels of protein NDC80	blood protein measurement	GCST90087190	Kyphosis	-0.0937	0.101	0.3536
Serum levels of protein ACAP2	blood protein measurement	GCST90086922	Kyphosis	0.1889	0.2036	0.3536
Cholesteryl ester (24:1) levels		GCST90024019	Kyphosis	-0.2581	0.2783	0.3536
Serum levels of protein CCL27	blood protein measurement	GCST90087925	Kyphosis	0.1164	0.1255	0.3537
Serum levels of protein GP1BA	blood protein measurement	GCST90088850	Kyphosis	0.0964	0.1039	0.3537
Treatment or medication use - dicloflex 25mg e/c tablet (UKB data field 20003_1140921828)	clinical treatment	GCST90042327	Kyphosis	0.0125	0.0135	0.3539
Serum levels of protein BTC	blood protein measurement	GCST90090575	Kyphosis	0.1005	0.1084	0.3539
Glucose levels	glucose measurement	GCST90018735	Kyphosis	-0.0709	0.0765	0.354
Monocyte count (UKB data field 30130)	monocyte count	GCST90013983	Kyphosis	-0.0213	0.023	0.354
Treatment or medication use - nexium 20mg tablet (UKB data field 20003_1141177532)	clinical treatment	GCST90042488	Kyphosis	-0.0931	0.1005	0.3541
Treatment or medication use - magnesium carbonate (UKB data field 20003_1140881320)	clinical treatment	GCST90042205	Kyphosis	0.3651	0.394	0.3541
Serum levels of protein MNX1	blood protein measurement	GCST90090758	Kyphosis	-0.0682	0.0736	0.3542
C-C motif chemokine 20 levels	C-C motif chemokine 20 measurement	GCST90012077	Kyphosis	-0.1355	0.1463	0.3543
TNF-related activation-induced cytokine levels	TNF-related activation-induced cytokine measurement	GCST90012044	Kyphosis	0.0734	0.0792	0.3544
Serum levels of protein EIF4H	blood protein measurement	GCST90089231	Kyphosis	0.1858	0.2006	0.3544
Phosphatidylinositol (16:0_20:4) levels	glycerophospholipid measurement	GCST90025070	Kyphosis	0.1856	0.2005	0.3545
Serum levels of protein H6PD	blood protein measurement	GCST90089703	Kyphosis	0.1383	0.1493	0.3545
Phosphatidylcholine (16:0_20:3) (b) levels	phosphatidylcholine measurement	GCST90024862	Kyphosis	0.1421	0.1535	0.3545
Lysophosphatidylcholine (17:1) [sn1] (a) levels/ Lysophosphatidylcholine (17:1) [sn2] (b) levels		GCST90024147	Kyphosis	0.194	0.2095	0.3545
Eye problems/disorders: Other serious eye condition (UKB data field 6148_6)	eye disease	GCST90044339	Kyphosis	-0.1166	0.126	0.3546
Sushi, von Willebrand factor type A, EGF and pentraxin domain-containing protein 1 measurement	blood protein measurement	GCST90019382	Kyphosis	0.0842	0.0909	0.3546
Serum levels of protein ANGPTL1	blood protein measurement	GCST90090503	Kyphosis	-0.1603	0.1733	0.3548
Serum levels of protein CDK5;CDK5R1	blood protein measurement	GCST90088338	Kyphosis	-0.125	0.1351	0.3549
Serum levels of protein KREMEN1	blood protein measurement	GCST90089470	Kyphosis	0.2345	0.2535	0.3549
Serum levels of protein SPINK14	blood protein measurement	GCST90090232	Kyphosis	-0.0161	0.0175	0.3549
Asthma	asthma	GCST90038616	Kyphosis	-0.0324	0.035	0.3549
Serum levels of protein PRDM1	blood protein measurement	GCST90087831	Kyphosis	-0.2606	0.2818	0.355
Serum levels of protein VWF	von Willebrand factor measurement	GCST90088207	Kyphosis	0.1195	0.1292	0.3551
Trihexosylcermide (d18:1/18:0) levels	ceramide measurement	GCST90024738	Kyphosis	-0.0983	0.1063	0.3551
CD38 on IgD- CD38dim B cell	blood protein measurement	GCST90001815	Kyphosis	0.1584	0.1713	0.3552
Phosphatidylglycerol(36:1)_[M-H]1- levels	glycerophospholipid measurement	GCST90060757	Kyphosis	0.0121	0.0131	0.3552
Cereal type: Oat cereal (e.g. Ready Brek, porridge) (UKB data field 1468_3)	diet measurement	GCST90041796	Kyphosis	0.0579	0.0626	0.3552
Chronic hepatitis (PheCode 70.4)	chronic hepatitis	GCST90041715	Kyphosis	-0.1835	0.1985	0.3553
Lactate levels	lactate measurement	GCST90092882	Kyphosis	-0.0649	0.0703	0.3554
Trimethylamine n-oxide levels	metabolite measurement	GCST90026279	Kyphosis	0.1211	0.131	0.3555
Breast cancer	breast carcinoma	GCST90011804	Kyphosis	0.065	0.0704	0.3556
Phosphatidylcholine_38:6_[M+H]1+/Phosphatidylethanolamine_41:6_[M+H]1+ levels	phosphatidylcholine measurement	GCST90060393	Kyphosis	-0.1211	0.1311	0.3556
Urea levels (UKB data field 30670)	serum urea measurement	GCST90013998	Kyphosis	0.0305	0.033	0.3557
Treatment or medication use - amiloride (UKB data field 20003_1140888512)	clinical treatment	GCST90042262	Kyphosis	0.1428	0.1546	0.3557
Chronic obstructive pulmonary disease	chronic obstructive pulmonary disease	GCST90018807	Kyphosis	0.0386	0.0418	0.356
White blood cell leukocyte count (UKB data field 30000)	leukocyte count	GCST90013976	Kyphosis	-0.0224	0.0243	0.356
Phosphatidylglycerol (34:2) levels	glycerophospholipid measurement	GCST90025062	Kyphosis	-0.1728	0.1873	0.3561
Alkenylphosphatidylethanolamine (P-16:0/20:4) levels	phosphatidylethanolamine measurement	GCST90025017	Kyphosis	0.1749	0.1896	0.3561
Job coding: river/water surveyor, surveyor and estimator, topographer, property surveyor (UKB data field 22601_24342600)	employment status	GCST90042989	Kyphosis	0.0733	0.0794	0.3561
Phosphatidylcholine (17:0_18:2) levels	phosphatidylcholine measurement	GCST90025496	Kyphosis	-0.1833	0.1987	0.3563
Serum levels of protein KCNE3	blood protein measurement	GCST90090026	Kyphosis	-0.2481	0.269	0.3564
Gut microbiota abundance (family Desulfovibrionaceae id.3169)	gut microbiome measurement	GCST90016935	Kyphosis	-0.1826	0.198	0.3565
Phosphatidylcholine (16:0_18:3) (a) levels	phosphatidylcholine measurement	GCST90024246	Kyphosis	-0.2577	0.2796	0.3566
Serum levels of protein STAU1	blood protein measurement	GCST90087008	Kyphosis	-0.1077	0.1169	0.3567
Serum levels of protein GDF2	growth/differentiation factor 2 measurement	GCST90088792	Kyphosis	0.2398	0.2603	0.357
Lysophosphatidylcholine (19:0) [sn1] (a) levels / Lysophosphatidylcholine (19:0) [sn2] (b) levels		GCST90025399	Kyphosis	0.2901	0.315	0.3571
Phosphatidylethanolamine(36:5)_[M-H]1- levels	phosphatidylethanolamine measurement	GCST90060688	Kyphosis	-0.138	0.1498	0.3571
Bacillus velezensis abundance in stool	gut microbiome measurement	GCST90032205	Kyphosis	0.1206	0.131	0.3571
Serum levels of protein SNAP25	blood protein measurement	GCST90087377	Kyphosis	-0.1203	0.1306	0.3572
Triacylglycerol (50:1) [NL-14:0] levels	triacylglycerol 50:1 measurement	GCST90025152	Kyphosis	0.1474	0.1601	0.3573
Triacylglycerol (54:5) [NL-18:1] levels	triacylglycerol 54:5 measurement	GCST90025179	Kyphosis	-0.0615	0.0669	0.3576
CD45 on CD33dim HLA DR+ CD11b-	blood protein measurement	GCST90002044	Kyphosis	-0.0795	0.0864	0.3576
Gut microbiota abundance (order Desulfovibrionales id.3156)	gut microbiome measurement	GCST90017097	Kyphosis	-0.1809	0.1967	0.3577
Manic/hyper symptoms: I was more creative or had more ideas than usual (UKB data field 6156_14)	manic episode measurement	GCST90044390	Kyphosis	-0.1066	0.116	0.358
CD28+ CD45RA- CD8+ T cell %CD8+ T cell	lymphocyte count	GCST90001692	Kyphosis	0.0988	0.1075	0.358
Other disorders of eyelids (PheCode 374)	eyelid disease	GCST90043798	Kyphosis	0.261	0.284	0.3581
Alkenylphosphatidylcholine (P-16:0/18:1) levels	phosphatidylcholine measurement	GCST90024327	Kyphosis	-0.1791	0.1948	0.3581
Gut bacterial pathway abundance (PWY.5097..L.lysine.biosynthesis.VI)	gut microbiome measurement	GCST90027539	Kyphosis	0.1177	0.128	0.3582
Enterococcus abundance in stool	gut microbiome measurement	GCST90032364	Kyphosis	-0.0223	0.0243	0.3584
CD38 on IgD+ B cell	blood protein measurement	GCST90001818	Kyphosis	0.1451	0.158	0.3584
Sphingomyelin (d18:2/16:0, d18:1/16:1) levels	sphingomyelin measurement	GCST90026024	Kyphosis	-0.1055	0.1149	0.3585
Acylcarnitine (18:0) levels	acylcarnitine measurement	GCST90023992	Kyphosis	-0.0959	0.1045	0.3587
Mean corpuscular volume	mean corpuscular volume	GCST90002333	Kyphosis	-0.516	0.5624	0.3588
Monohexosylceramide (d18:1/24:1) levels	ceramide measurement	GCST90025368	Kyphosis	-0.4615	0.5029	0.3588
Serum levels of protein FSTL1	blood protein measurement	GCST90090617	Kyphosis	0.109	0.1188	0.3589
Sphingomyelin (d18:1/16:0) levels	sphingomyelin measurement	GCST90025744	Kyphosis	-0.1446	0.1576	0.359
High cholesterol	Hypercholesterolemia	GCST90029021	Kyphosis	0.036	0.0392	0.359
Cancer code, self-reported: rectal cancer (UKB data field 20001_1023)	rectum cancer	GCST90041896	Kyphosis	0.1954	0.2131	0.3591
Monohexosylceramide (d18:2/24:0) levels	ceramide measurement	GCST90024133	Kyphosis	-0.1973	0.2151	0.3591
Serum levels of protein MET	blood protein measurement	GCST90086865	Kyphosis	0.0775	0.0845	0.3591
Serum levels of protein SAYSD1	blood protein measurement	GCST90089518	Kyphosis	-0.2438	0.2658	0.3591
Phosphatidylcholine (38:2) levels	phosphatidylcholine 38:2 measurement	GCST90025529	Kyphosis	0.1153	0.1258	0.3592
Serum levels of protein CNTN1	blood protein measurement	GCST90088159	Kyphosis	0.1136	0.124	0.3593
S-1-pyrroline-5-carboxylate levels	metabolite measurement	GCST90026261	Kyphosis	0.2479	0.2706	0.3594
Serum levels of protein PYGL	blood protein measurement	GCST90086748	Kyphosis	-0.1495	0.1631	0.3595
Job involved shift work: No (UKB data field 22620_0)	employment status	GCST90043590	Kyphosis	-0.2488	0.2715	0.3595
Serum levels of protein SPAG11A	blood protein measurement	GCST90089172	Kyphosis	-0.1687	0.1841	0.3595
Chronic osteomyelitis (PheCode 710.12)	osteomyelitis	GCST90044537	Kyphosis	-0.0238	0.0259	0.3595
Bladder neck obstruction (PheCode 596.1)	bladder neck obstruction	GCST90044243	Kyphosis	0.1611	0.1759	0.3597
Alkylphosphatidylethanolamine (O-18:0/22:6) levels	phosphatidylethanolamine measurement	GCST90025000	Kyphosis	0.1428	0.156	0.3597
Serum levels of protein PROC	blood protein measurement	GCST90088507	Kyphosis	-0.1171	0.1279	0.3599
Mean corpuscular hemoglobin concentration	mean corpuscular hemoglobin concentration	GCST90002327	Kyphosis	-0.2268	0.2477	0.36
Dehydrocholesteryl ester (22:6) levels	cholesteryl ester measurement	GCST90024703	Kyphosis	0.4761	0.5201	0.36
Treatment or medication use - bezafibrate (UKB data field 20003_1140861924)	clinical treatment	GCST90041959	Kyphosis	0.1868	0.2042	0.3604
Basophil count	basophil count	GCST90002295	Kyphosis	0.1375	0.1504	0.3604
Monohexosylceramide (d18:2/24:0) levels	ceramide measurement	GCST90025372	Kyphosis	-0.2354	0.2575	0.3606
Gut bacterial pathway abundance (PWY.6901..superpathway.of.glucose.and.xylose.degradation)	gut microbiome measurement	GCST90027603	Kyphosis	-0.3665	0.4011	0.3608
Cholesteryl ester_22:6_[M+NH4]1+ levels	cholesteryl ester 22:6 measurement	GCST90060248	Kyphosis	-0.1682	0.184	0.3608
Colorectal cancer	colorectal cancer	GCST90018588	Kyphosis	-0.052	0.057	0.3609
Chronic dermatitis due to solar radiation (PheCode 938.2)	photosensitivity disease	GCST90044680	Kyphosis	0.1837	0.2011	0.361
Serum levels of protein PCDHA7	blood protein measurement	GCST90090276	Kyphosis	0.1291	0.1413	0.361
Corrected insulin response	insulin response measurement	GCST005215	Kyphosis	-0.1617	0.177	0.361
Phosphatidylcholine (18:1_18:2) levels	phosphatidylcholine measurement	GCST90025509	Kyphosis	-0.1301	0.1425	0.3611
Pulmonary heart disease (PheCode 415)	cor pulmonale	GCST90043962	Kyphosis	0.1194	0.1308	0.3611
Phosphatidylcholine-O_34:1_[M+OAc]1-/Phosphatidylcholine-P_34:0_[M+OAc]1-/Phosphatidylserine-O_38:0_[M-H]1- levels	phosphatidylcholine measurement	GCST90060392	Kyphosis	0.0945	0.1036	0.3615
Serum levels of protein F10	blood protein measurement	GCST90088791	Kyphosis	-0.3477	0.3811	0.3616
Serum levels of protein CYTL1	blood protein measurement	GCST90090186	Kyphosis	-0.1296	0.1421	0.3618
Serum levels of protein MARK3	blood protein measurement	GCST90090795	Kyphosis	-0.145	0.159	0.3619
Serum levels of protein AGAP3	blood protein measurement	GCST90087683	Kyphosis	-0.4599	0.5045	0.3619
Vitamin and mineral supplements: Vitamin A (UKB data field 6155_1)	vitamin supplement exposure measurement	GCST90044378	Kyphosis	-0.1003	0.11	0.3619
Acylcarnitine (18:0) levels	acylcarnitine measurement	GCST90025231	Kyphosis	-0.0973	0.1068	0.3622
Disorders of conjunctiva (PheCode 372)	Conjunctival Disorder	GCST90043793	Kyphosis	0.285	0.313	0.3625
Illness, injury, bereavement, stress in last 2 years: PHESANT recoding (UKB data field 6145_100)	psychosocial stress measurement	GCST90044320	Kyphosis	0.0453	0.0497	0.3625
Sphingomyelin_38:2_[M+H]1+ levels	sphingomyelin measurement	GCST90060302	Kyphosis	0.1268	0.1394	0.3628
Serum levels of protein TNFSF12	blood protein measurement	GCST90089244	Kyphosis	-0.104	0.1143	0.3629
Phosphatidylcholine (15:0_20:3) levels	phosphatidylcholine measurement	GCST90024848	Kyphosis	-0.1862	0.2046	0.3629
Complications of cardiac/vascular device, implant, and graft (PheCode 854)	adverse effect	GCST90044658	Kyphosis	-0.551	0.6057	0.363
Lysoalkylphosphatidylcholine (O-24:1) levels	phosphatidylcholine measurement	GCST90024813	Kyphosis	-0.0808	0.0888	0.3631
Serum levels of protein SLC30A5	blood protein measurement	GCST90090769	Kyphosis	-0.1269	0.1395	0.3631
Neuroblastoma (MYCN amplification)	neuroblastoma	GCST004885	Kyphosis	-0.0136	0.0149	0.3631
Interstitial lung disease	interstitial lung disease	GCST90018863	Kyphosis	-0.081	0.0891	0.3632
Anorexia nervosa vs Tourette's syndrome and other tic disorders (ordinary least squares (OLS))	anorexia nervosa, Tourette syndrome	GCST90016601	Kyphosis	0.0597	0.0657	0.3633
Phosphatidylcholine_35:2_[M+H]1+/Phosphatidylethanolamine_38:2_[M+H]1+/Phosphatidate_40:3_[M+NH4]1+ levels	phosphatidylcholine measurement	GCST90060325	Kyphosis	-0.1328	0.1461	0.3634
Serum levels of protein DKK3	Dickkopf-related protein 3 measurement	GCST90088455	Kyphosis	0.0966	0.1063	0.3634
Workplace very cold: PHESANT recoding (UKB data field 22607_2)	environmental exposure measurement	GCST90043268	Kyphosis	0.0671	0.0739	0.3636
Treatment or medication use - calcipotriol (UKB data field 20003_1140880086)	clinical treatment	GCST90042202	Kyphosis	0.0175	0.0192	0.3637
Why stopped smoking: Illness or ill health (UKB data field 6157_1)	smoking behavior	GCST90044392	Kyphosis	0.0844	0.093	0.364
Illnesses of father: Severe depression (UKB data field 20107_12)	unipolar depression, family history	GCST90042669	Kyphosis	0.0918	0.1011	0.3641
Manifestations of mania or irritability: I was easily distracted (UKB data field 20548_7)	manic episode measurement, irritability measurement	GCST90042837	Kyphosis	0.0778	0.0858	0.3641
CD3 on CD28- CD8+ T cell	blood protein measurement	GCST90001865	Kyphosis	0.1429	0.1575	0.3643
Serum levels of protein MAP2K4	blood protein measurement	GCST90088972	Kyphosis	0.12	0.1323	0.3645
Serum levels of protein PCSK9	proprotein convertase subtilisin/kexin type 9 measurement	GCST90088969	Kyphosis	-0.1231	0.1358	0.3646
Stricture and stenosis of esophagus (PheCode 530.3)	esophageal disease	GCST90044125	Kyphosis	0.2095	0.2311	0.3646
Job coding: telephonist, telephone/switchboard operator (UKB data field 22601_41413308)	employment status	GCST90043103	Kyphosis	0.1201	0.1325	0.3649
Serum levels of protein ETHE1	persulfide dioxygenase ETHE1, mitochondrial measurement	GCST90088544	Kyphosis	-0.1286	0.142	0.3649
Dihexosylceramide (d18:1/16:0) levels	ceramide measurement	GCST90024106	Kyphosis	-0.1392	0.1536	0.365
Sphingomyelin(40:0)_[M+H]1+ levels	sphingomyelin measurement	GCST90060783	Kyphosis	0.1677	0.1852	0.3652
Serum levels of protein INHBB	blood protein measurement	GCST90087602	Kyphosis	0.1043	0.1152	0.3652
Total testosterone levels	testosterone measurement	GCST90012113	Kyphosis	0.0278	0.0307	0.3653
Phosphatidylcholine(40:8)_[M+H]1+ levels	phosphatidylcholine measurement	GCST90060861	Kyphosis	0.1327	0.1466	0.3654
Triacylglycerol_53:3_[M+NH4]1+ levels	triglyceride measurement	GCST90060528	Kyphosis	0.0982	0.1086	0.3655
Serum levels of protein FBLN5	blood protein measurement	GCST90086430	Kyphosis	-0.1638	0.1811	0.3656
Hair/balding pattern: Pattern 1 (UKB data field 2395_1)	androgenetic alopecia	GCST90043616	Kyphosis	-0.025	0.0277	0.3656
Alkenylphosphatidylethanolamine (P-16:0/20:4) levels	phosphatidylethanolamine measurement	GCST90025642	Kyphosis	0.2686	0.297	0.3657
1-linoleoyl-gpc (18:2) levels	metabolite measurement	GCST90026047	Kyphosis	-0.1028	0.1137	0.3658
Serum levels of protein SYN3	blood protein measurement	GCST90089730	Kyphosis	-0.2479	0.2742	0.3659
Job coding: quantity surveyor, quantity survey technician (UKB data field 22601_24332598)	employment status	GCST90042986	Kyphosis	0.2209	0.2443	0.3659
Cholesterol levels (UKB data field 30690)	total cholesterol measurement	GCST90014000	Kyphosis	0.0306	0.0339	0.3659
Phosphatidylethanolamine (18:0_18:2) levels	phosphatidylethanolamine measurement	GCST90024978	Kyphosis	0.1304	0.1443	0.366
Serum levels of protein S100A5	blood protein measurement	GCST90087838	Kyphosis	0.1453	0.1608	0.3661
Benign neoplasm of adrenal gland (PheCode 227.1)	benign neoplasm of adrenal gland	GCST90043609	Kyphosis	0.1484	0.1642	0.3661
Phosphatidylethanolamine (18:0_18:1) levels	phosphatidylethanolamine measurement	GCST90025604	Kyphosis	0.3569	0.395	0.3661
Serum levels of protein CD8A	blood protein measurement	GCST90089255	Kyphosis	-0.087	0.0963	0.3662
Serum levels of protein NPM1	blood protein measurement	GCST90090351	Kyphosis	-0.0209	0.0232	0.3663
White blood cell count	leukocyte count	GCST008049	Kyphosis	0.07	0.0775	0.3664
Lysophosphatidylethanolamine_20:2_[M-H]1- levels	lysophosphatidylethanolamine measurement	GCST90060152	Kyphosis	0.1811	0.2004	0.3664
Serum levels of protein AIFM1	blood protein measurement	GCST90087433	Kyphosis	-0.218	0.2415	0.3667
Serum levels of protein INA	blood protein measurement	GCST90086744	Kyphosis	0.0976	0.1081	0.3668
CD45 on Natural Killer	blood protein measurement	GCST90001911	Kyphosis	0.1544	0.1711	0.3669
Sphingomyelin(42:1)_[M+H]1+ levels	sphingomyelin measurement	GCST90060840	Kyphosis	0.2145	0.2376	0.3669
Alkylphosphatidylethanolamine (O-18:1/18:2) levels	phosphatidylethanolamine measurement	GCST90025628	Kyphosis	-0.1067	0.1183	0.367
Triacylglycerol (50:1) [NL-18:1] levels	triacylglycerol 50:1 measurement	GCST90025153	Kyphosis	0.191	0.2118	0.3671
Serum levels of protein EDC4	blood protein measurement	GCST90087356	Kyphosis	0.39	0.4324	0.3671
Fracture of lower limb (PheCode 800)	lower extremity fracture	GCST90044636	Kyphosis	0.1179	0.1308	0.3674
Serum levels of protein CD244	CD244 measurement	GCST90088895	Kyphosis	0.1442	0.1599	0.3674
Treatment or medication use - cialis 20mg tablet (UKB data field 20003_1141187818)	clinical treatment	GCST90042523	Kyphosis	0.3318	0.3683	0.3676
Leucine levels	leucine measurement	GCST90092891	Kyphosis	-0.048	0.0533	0.3676
Lysoalkylphosphatidylcholine (O-24:2) levels	phosphatidylcholine measurement	GCST90024814	Kyphosis	-0.0875	0.0971	0.3677
Sleep duration	sleep duration	GCST003839	Kyphosis	-0.0515	0.0572	0.3678
Physical activity (Total log acceleration 4pm-6pm)	physical activity measurement	GCST90061417	Kyphosis	0.0426	0.0473	0.3679
Serum levels of protein MFAP3L	blood protein measurement	GCST90090330	Kyphosis	-0.3029	0.3365	0.368
Red cell distribution width	red blood cell distribution width	GCST90029001	Kyphosis	0.0213	0.0236	0.368
1-(1-enyl-palmitoyl)-2-oleoyl-gpc (p-16:0/18:1) levels	metabolite measurement	GCST90026045	Kyphosis	-0.3837	0.4263	0.368
Low hand grip strength (60 years and older) (FNIH)	grip strength measurement	GCST90007530	Kyphosis	0.0567	0.063	0.3681
White blood cell count	leukocyte count	GCST90029003	Kyphosis	-0.0229	0.0255	0.3681
Breast cancer	breast carcinoma	GCST007236	Kyphosis	0.0414	0.0461	0.3682
Serum levels of protein HNRNPK	blood protein measurement	GCST90088854	Kyphosis	0.1222	0.1359	0.3684
ICD10 D06.9: Carcinoma in situ of cervix, unspecified	uterine cervix carcinoma in situ	GCST90043930	Kyphosis	-0.1115	0.124	0.3686
Serum levels of protein YWHAB	blood protein measurement	GCST90087823	Kyphosis	0.1258	0.14	0.3686
Ovarian cancer-related tumor marker CA 125 levels	cancer antigen 125 measurement	GCST90012078	Kyphosis	-0.1025	0.114	0.3686
OTU97_97 (Clostridiales) prevalence	gut microbiome measurement	GCST90011619	Kyphosis	0.1526	0.1697	0.3686
Ceramide (d17:1/24:0) levels	ceramide measurement	GCST90024033	Kyphosis	-0.125	0.1391	0.3686
Total Phosphatidylinositol levels	phosphatidylinositol measurement	GCST90025211	Kyphosis	0.1219	0.1356	0.3687
Serum levels of protein GRID2	blood protein measurement	GCST90087208	Kyphosis	0.1265	0.1408	0.3689
Phosphatidylcholine (17:1_18:2) levels	phosphatidylcholine measurement	GCST90024260	Kyphosis	-0.4608	0.5128	0.3689
Job coding: care assistant, home care assistant, residential social worker, home carer, nursing home assistant (UKB data field 22601_61153104)	employment status	GCST90043167	Kyphosis	0.1178	0.1312	0.3691
ICD10 C62.9: Malignant neoplasm of testis, unspecified	testicular neoplasm	GCST90043896	Kyphosis	0.1705	0.1899	0.3692
Total Lysophosphatidylinositol levels	phosphatidylinositol measurement	GCST90025202	Kyphosis	0.1795	0.2	0.3695
Serum levels of protein PDCD1	blood protein measurement	GCST90090566	Kyphosis	0.2845	0.3171	0.3696
Treatment or medication use - zimovane ls 3.75mg tablet (UKB data field 20003_1140928004)	clinical treatment	GCST90042361	Kyphosis	-0.3331	0.3714	0.3698
Phosphatidylcholine (31:0) (a) levels		GCST90025517	Kyphosis	0.1778	0.1983	0.3698
Glucose levels	glucose measurement	GCST90013557	Kyphosis	0.3774	0.4209	0.3699
Serum levels of protein NETO1	blood protein measurement	GCST90089115	Kyphosis	-0.1722	0.192	0.37
Lamb consumption	diet measurement	GCST90096915	Kyphosis	-0.0379	0.0423	0.3701
Serum levels of protein PRKCG	blood protein measurement	GCST90089051	Kyphosis	-0.0712	0.0795	0.3702
Lysophosphatidylcholine (19:0) [sn2] levels (a)		GCST90024777	Kyphosis	0.4618	0.5154	0.3702
Serum levels of protein PTPN1	tyrosine-protein phosphatase non-receptor type 1 measurement	GCST90088181	Kyphosis	-0.1455	0.1623	0.3702
GM1 ganglioside (d18:1/16:0) levels		GCST90024096	Kyphosis	-0.1748	0.1952	0.3704
Serum levels of protein ARMC5	blood protein measurement	GCST90090926	Kyphosis	-0.1478	0.165	0.3704
Serum levels of protein CELA3B	blood protein measurement	GCST90089362	Kyphosis	-0.1729	0.1931	0.3705
Cholesteryl ester (22:6) levels	cholesteryl ester 22:6 measurement	GCST90024017	Kyphosis	0.2118	0.2366	0.3706
CD28+ CD45RA- CD8dim T cell %T cell	lymphocyte count	GCST90001667	Kyphosis	0.0147	0.0164	0.3709
Job SOC coding: Rail transport operatives (UKB data field 22617_8216)	employment status	GCST90043557	Kyphosis	-0.5545	0.6197	0.3709
Cardiomegaly	cardiac hypertrophy	GCST90018812	Kyphosis	0.0972	0.1086	0.3711
Serum levels of protein FAM3D	blood protein measurement	GCST90089922	Kyphosis	-0.2915	0.326	0.3712
Serum levels of protein SF3B4	blood protein measurement	GCST90087447	Kyphosis	0.1368	0.153	0.3713
Serum levels of protein CARS	blood protein measurement	GCST90087780	Kyphosis	0.1543	0.1726	0.3714
Cholesteryl ester (22:4) levels		GCST90024014	Kyphosis	-0.1241	0.1389	0.3717
OTU97_50 (Aestuariispira) abundance	gut microbiome measurement	GCST90011401	Kyphosis	-0.0564	0.0632	0.3717
OTU99_53 (Aestuariispira) abundance	gut microbiome measurement	GCST90011462	Kyphosis	-0.0564	0.0632	0.3718
Serum levels of protein ZNF276	blood protein measurement	GCST90087909	Kyphosis	-0.1382	0.1549	0.3721
Diacylglycerol (16:0_16:0) levels	diglyceride measurement	GCST90025317	Kyphosis	0.5732	0.6422	0.3721
CD45 on Granulocytic Myeloid-Derived Suppressor Cells	blood protein measurement	GCST90002047	Kyphosis	-0.3531	0.3957	0.3723
Serum levels of protein SYT17	blood protein measurement	GCST90090514	Kyphosis	0.2013	0.2256	0.3723
Serum levels of protein GPLD1	blood protein measurement	GCST90086890	Kyphosis	-0.2259	0.2533	0.3725
Educational attainment	self reported educational attainment	GCST002598	Kyphosis	0.0416	0.0467	0.3728
Argininosuccinate levels	metabolite measurement	GCST90026125	Kyphosis	-0.1008	0.1131	0.3728
Serum levels of protein ATF6	blood protein measurement	GCST90086655	Kyphosis	0.1421	0.1595	0.3729
Serum levels of protein PRRG4	blood protein measurement	GCST90090311	Kyphosis	-0.3976	0.4461	0.3729
Estimated glomerular filtration rate	glomerular filtration rate	GCST008030	Kyphosis	-0.0788	0.0885	0.373
Serum levels of protein BTC	blood protein measurement	GCST90087365	Kyphosis	-0.25	0.2807	0.373
Serum levels of protein CCL20	CCL20 measurement	GCST90087946	Kyphosis	0.1481	0.1663	0.3731
Chronic fatigue syndrome	chronic fatigue syndrome	GCST90038694	Kyphosis	0.1052	0.1182	0.3734
Serum levels of protein NRN1	blood protein measurement	GCST90090309	Kyphosis	-0.1402	0.1575	0.3735
Treatment or medication use - alendronate sodium (UKB data field 20003_1140922174)	clinical treatment	GCST90042328	Kyphosis	0.0609	0.0684	0.3735
Phosphatidylcholine(40:1)_[M-H]1- levels	phosphatidylcholine measurement	GCST90060883	Kyphosis	0.2146	0.2412	0.3735
Job coding: educational assistant, classroom assistant, special needs helper (UKB data field 22601_61243409)	employment status	GCST90043172	Kyphosis	0.0925	0.104	0.3736
Serum levels of protein HPGDS	blood protein measurement	GCST90087062	Kyphosis	0.1186	0.1334	0.3737
Fracture of ribs (PheCode 807)	rib fracture	GCST90044645	Kyphosis	0.1561	0.1755	0.3738
Serum levels of protein DEFB106A	blood protein measurement	GCST90089133	Kyphosis	-0.2778	0.3125	0.374
Serum levels of protein FDX1L	blood protein measurement	GCST90086627	Kyphosis	0.1742	0.196	0.374
Treatment or medication use - loratadine (UKB data field 20003_1140862772)	clinical treatment	GCST90041980	Kyphosis	0.0232	0.0261	0.374
Lysophosphatidylcholine (17:1) (a) [sn1] [104_sn1] levels		GCST90025385	Kyphosis	0.2116	0.238	0.3741
D-dimer measurement	blood protein measurement	GCST90019454	Kyphosis	0.0864	0.0972	0.3741
Phosphatidylcholine (17:1_18:2) levels	phosphatidylcholine measurement	GCST90025499	Kyphosis	-0.1581	0.1779	0.3742
Job SOC coding: Printing machine minders and assistants (UKB data field 22617_9133)	employment status	GCST90043566	Kyphosis	0.1881	0.2116	0.3742
Phosphatidylcholine_37:6_[M+OAc]1-/Phosphatidylserine_41:5_[M-H]1- levels	phosphatidylcholine measurement	GCST90060474	Kyphosis	0.159	0.179	0.3744
Phosphatidylethanolamine (18:0_22:5) (n6) levels	phosphatidylethanolamine measurement	GCST90025611	Kyphosis	0.2432	0.2739	0.3744
Activated partial thromboplastin time	partial thromboplastin time	GCST90013318	Kyphosis	-0.0454	0.0512	0.3744
Gut bacterial pathway abundance (HEXITOLDEGSUPER.PWY..superpathway.of.hexitol.degradation..bacteria.)	gut microbiome measurement	GCST90027480	Kyphosis	-0.1783	0.2007	0.3744
Thyroid cancer	thyroid carcinoma	GCST90011813	Kyphosis	0.1655	0.1864	0.3745
Phosphatidylcholine (16:0_16:0) levels	phosphatidylcholine measurement	GCST90024855	Kyphosis	0.1768	0.1992	0.3746
Serum levels of protein PCNA	blood protein measurement	GCST90088132	Kyphosis	0.1289	0.1451	0.3746
Treatment or medication use - arthrotec 50 tablet (UKB data field 20003_1140927086)	clinical treatment	GCST90042357	Kyphosis	0.1165	0.1312	0.3747
Varicose veins	Varicose veins	GCST90018719	Kyphosis	-0.0427	0.0481	0.3747
Sex hormone binding globulin levels (UKB data field 30830)	sex hormone-binding globulin measurement	GCST90014011	Kyphosis	0.0254	0.0286	0.3747
Serum levels of protein FYN	tyrosine-protein kinase FYN measurement	GCST90088525	Kyphosis	0.1917	0.216	0.3748
Phosphatidylethanolamine-O_38:6_[M+H]1+/Phosphatidylethanolamine-P_38:5_[M+H]1+ levels	phosphatidylethanolamine measurement	GCST90060291	Kyphosis	0.1231	0.1388	0.3748
Serum levels of protein IL17A	interleukin 17 measurement	GCST90087632	Kyphosis	0.3247	0.366	0.3749
Depression	unipolar depression, depressive symptom measurement	GCST003769	Kyphosis	-0.0534	0.0601	0.3749
Asthma	asthma	GCST90086043	Kyphosis	-0.0765	0.0862	0.375
Serum levels of protein TGFB3	blood protein measurement	GCST90088433	Kyphosis	0.1658	0.187	0.3751
Ceramide (d18:1/18:0) levels	ceramide measurement	GCST90024671	Kyphosis	-0.1618	0.1824	0.3751
Serum levels of protein CD96	blood protein measurement	GCST90090751	Kyphosis	-0.021	0.0237	0.3753
Serum levels of protein STMN3	blood protein measurement	GCST90089991	Kyphosis	-0.2363	0.2666	0.3754
Bifidobacteriaceae abundance in stool	gut microbiome measurement	GCST90032219	Kyphosis	0.1116	0.1259	0.3754
Serum levels of protein DNAJC17	blood protein measurement	GCST90087898	Kyphosis	0.1499	0.1692	0.3755
Vitamin and/or mineral supplement use: Iron (UKB data field 20084_486)	vitamin supplement exposure measurement	GCST90042603	Kyphosis	-0.021	0.0237	0.3757
Phosphatidylethanolamine (17:0_22:6) levels	phosphatidylethanolamine measurement	GCST90024976	Kyphosis	0.3539	0.3995	0.3757
Serum levels of protein SYTL4	blood protein measurement	GCST90086799	Kyphosis	-0.104	0.1174	0.3757
Phosphatidylcholine(38:8)_[M+OAc]1-/Phosphatidylserine(42:7)_[M-H]1- levels	phosphatidylcholine measurement	GCST90060910	Kyphosis	0.0151	0.017	0.3757
Rheumatism, unspecified and fibrositis (PheCode 729.1)	rheumatic disease	GCST90044571	Kyphosis	0.1058	0.1194	0.3758
ICD10 C43.7: Malignant melanoma of lower limb, including hip	melanoma	GCST90043869	Kyphosis	-0.1859	0.21	0.3759
Bicarbonate levels	blood bicarbonate measurement	GCST90013312	Kyphosis	-0.1603	0.181	0.3759
Serum levels of protein RLN3	blood protein measurement	GCST90089261	Kyphosis	-0.1413	0.1596	0.376
Coagulation Factor VIII measurement	coagulation factor measurement	GCST90019386	Kyphosis	0.0516	0.0583	0.376
Serum levels of protein HCK	tyrosine-protein kinase HCK measurement	GCST90088349	Kyphosis	0.4584	0.5178	0.376
Chest pain or discomfort walking normally (UKB data field 3606)	Chest pain	GCST90043772	Kyphosis	-0.0579	0.0654	0.3761
Double-edged eyelids	eye morphology measurement	GCST006092	Kyphosis	0.195	0.2207	0.3768
Ara-C drug response (AUC)	chemotherapy-induced cytotoxicity measurement	GCST90011781	Kyphosis	-0.1679	0.1899	0.3768
Serum levels of protein CD47	blood protein measurement	GCST90089543	Kyphosis	-0.4578	0.518	0.3768
Lysophosphatidylcholine (22:6) [sn1] levels	lysophosphatidylcholine 22:6 measurement	GCST90024799	Kyphosis	0.539	0.6101	0.377
Serum levels of protein LILRA5	blood protein measurement	GCST90090282	Kyphosis	-0.1042	0.1179	0.377
Phosphatidylcholine-O(39:1)_[M+H]1+/Phosphatidylethanolamine-P(39:0)_[M+H]1+ levels	phosphatidylcholine measurement	GCST90060842	Kyphosis	0.1899	0.215	0.3771
Benign neoplasm of parathyroid gland (PheCode 227.2)	benign neoplasm of parathyroid gland	GCST90043610	Kyphosis	-0.2146	0.243	0.3772
Physical activity (Principal component 3)	physical activity measurement	GCST90061424	Kyphosis	0.038	0.043	0.3772
Viral infection (PheCode 79)	Chlamydiaceae Infections	GCST90041719	Kyphosis	-0.1436	0.1627	0.3773
Phosphatidylinositol (18:0_22:4) levels	glycerophospholipid measurement	GCST90025078	Kyphosis	0.1078	0.1221	0.3774
Gut bacterial pathway abundance (ASPASN.PWY..superpathway.of.L.aspartate.and.L.asparagine.biosynthesis)	gut microbiome measurement	GCST90027451	Kyphosis	0.3643	0.4127	0.3774
Alkenylphosphatidylethanolamine (P-18:1/20:4) (a) levels	phosphatidylethanolamine measurement	GCST90025044	Kyphosis	0.1695	0.1921	0.3775
Job coding: marketing research professional, marketing consultant, promotions or advertising consultant, fundraiser consultant, appeals organiser (UKB data field 22601_35433238)	employment status	GCST90043063	Kyphosis	-0.1369	0.1552	0.3779
Serum levels of protein IFNAR1	blood protein measurement	GCST90089270	Kyphosis	-0.1689	0.1915	0.3779
Body fat percentage	body fat percentage	GCST90103752	Kyphosis	0.0653	0.0741	0.378
Alkenylphosphatidylethanolamine (P-16:0/20:3) (b) levels	phosphatidylethanolamine measurement	GCST90025016	Kyphosis	0.2232	0.2532	0.3781
Ventral hernia (PheCode 550.5)	ventral hernia	GCST90044151	Kyphosis	0.093	0.1056	0.3783
Serum levels of protein RPIA	blood protein measurement	GCST90086917	Kyphosis	-0.1137	0.1291	0.3783
Two-hour glucose challenge	glucose tolerance test	GCST000569	Kyphosis	-0.0877	0.0995	0.3784
Stable angina pectoris	angina pectoris	GCST90018915	Kyphosis	0.0364	0.0414	0.3784
Phosphatidylethanolamine-O(38:6)_[M+H]1+/Phosphatidylcholine-P(35:5)_[M+H]1+ levels	phosphatidylethanolamine measurement	GCST90060709	Kyphosis	0.0642	0.0729	0.3784
Familial combined hyperlipidemia defined by Goldstein criteria	familial hyperlipidemia	GCST90104004	Kyphosis	0.0739	0.0839	0.3785
Obsessive compulsive disorder vs Tourette's syndrome and other tic disorders (ordinary least squares (OLS))	obsessive-compulsive disorder, Tourette syndrome	GCST90016617	Kyphosis	-0.0989	0.1123	0.3785
Lysoalkenylphosphatidylethanolamine (P-18:0) levels	lysophosphatidylethanolamine measurement	GCST90024219	Kyphosis	0.1236	0.1404	0.3786
Serum levels of protein WNT3A	blood protein measurement	GCST90087402	Kyphosis	-0.0969	0.1101	0.3787
Serum levels of protein SSU72	blood protein measurement	GCST90087530	Kyphosis	-0.2213	0.2515	0.3788
Phosphatidylglycerol (34:2) levels	glycerophospholipid measurement	GCST90025689	Kyphosis	-0.2179	0.2476	0.3788
Hair colour (natural, before greying): Blonde (UKB data field 1747_1)	hair colour measurement	GCST90041836	Kyphosis	0.0273	0.031	0.3789
CD62L- plasmacytoid Dendritic Cell Absolute Count	leukocyte count	GCST90001470	Kyphosis	0.2312	0.2631	0.3795
Pulmonary fibrosis	pulmonary fibrosis	GCST90018908	Kyphosis	-0.0825	0.094	0.3798
Serum levels of protein F9	blood protein measurement	GCST90088997	Kyphosis	-0.0368	0.042	0.3799
Acquired deformities of finger (PheCode 736.2)	limb injury	GCST90044583	Kyphosis	0.0485	0.0553	0.3801
Serum levels of protein MTHFS	blood protein measurement	GCST90087789	Kyphosis	-0.1078	0.1228	0.3801
Phosphatidylinositol (38:5) (a) levels	glycerophospholipid measurement	GCST90025087	Kyphosis	0.1196	0.1363	0.3802
Serum levels of protein LRRTM4	blood protein measurement	GCST90089504	Kyphosis	-0.3102	0.3535	0.3803
Type milk consumed: wholemilk (UKB data field 100920_2104)	diet measurement	GCST90041740	Kyphosis	0.1315	0.1499	0.3803
CD25 on CD28+ CD4+ T cell	blood protein measurement	GCST90001962	Kyphosis	-0.302	0.3443	0.3804
Phosphatidylcholine (38:5) (b) levels	phosphatidylcholine 38:5 measurement	GCST90025532	Kyphosis	0.1237	0.141	0.3805
Serum levels of protein IFNA2	interferon alpha-2 measurement	GCST90088420	Kyphosis	0.2264	0.2582	0.3806
Serum levels of protein AGT	blood protein measurement	GCST90088412	Kyphosis	-0.112	0.1277	0.3806
CD2-associated protein levels	blood protein measurement	GCST90010293	Kyphosis	0.0865	0.0987	0.3807
Serum levels of protein NTRK2	blood protein measurement	GCST90088787	Kyphosis	0.1824	0.2083	0.3811
Serum levels of protein DIABLO	diablo homolog, mitochondrial measurement	GCST90088233	Kyphosis	0.1784	0.2037	0.3811
Spread on bread consumption	diet measurement	GCST90096903	Kyphosis	-0.0462	0.0528	0.3812
Sex hormone-binding globulin levels adjusted for BMI	sex hormone-binding globulin measurement	GCST90012110	Kyphosis	0.0231	0.0264	0.3812
Gut microbiota abundance (unknown genus id.1000005472)	gut microbiome measurement	GCST90017078	Kyphosis	0.1535	0.1753	0.3813
Gut microbiota abundance (order Mollicutes RF9 id.11579)	gut microbiome measurement	GCST90017103	Kyphosis	0.1535	0.1753	0.3813
Gut microbiota abundance (unknown family id.1000005471)	gut microbiome measurement	GCST90016954	Kyphosis	0.1535	0.1753	0.3813
Gut bacterial pathway abundance (NAGLIPASYN.PWY..lipid.IVA.biosynthesis)	gut microbiome measurement	GCST90027490	Kyphosis	-0.1635	0.1868	0.3814
Bifidobacterium pseudocatenulatum abundance in stool	gut microbiome measurement	GCST90032228	Kyphosis	0.0155	0.0177	0.3814
Phosphatidylinositol (18:0_22:4) levels	phosphatidylinositol measurement	GCST90025705	Kyphosis	0.1066	0.1218	0.3814
Lysophosphatidylcholine (22:4) [sn2] levels		GCST90025419	Kyphosis	0.1256	0.1435	0.3815
Emphysema (PheCode 496.1)	emphysema	GCST90044073	Kyphosis	-0.1562	0.1786	0.3817
CD19 on naive-mature B cell	blood protein measurement	GCST90001737	Kyphosis	0.0878	0.1004	0.3818
Job SOC coding: Educational assistants (UKB data field 22617_6124)	employment status	GCST90043512	Kyphosis	0.0927	0.106	0.3818
Mouth/teeth dental problems: Mouth ulcers (UKB data field 6149_1)	Oral ulcer	GCST90044340	Kyphosis	-0.0167	0.0192	0.3821
Phosphatidate(44:4)_[M+H]1+ levels	phosphatidate measurement	GCST90060826	Kyphosis	0.1505	0.1722	0.3821
Serum levels of protein GDF5	growth/differentiation factor 5 measurement	GCST90088050	Kyphosis	0.0907	0.1037	0.3821
COVID-19 (RELEASE 4)	COVID-19	GCST010780	Kyphosis	-0.0898	0.1028	0.3822
Phosphatidylcholine-O_16:0_[M+OAc]1- levels	phosphatidylcholine measurement	GCST90060171	Kyphosis	0.5519	0.6316	0.3822
Fasting glucose	glucose measurement	GCST90002233	Kyphosis	0.0916	0.1048	0.3824
Serum levels of protein GRID1	blood protein measurement	GCST90087478	Kyphosis	-0.0145	0.0166	0.3824
Treatment or medication use - timolol (UKB data field 20003_1140879866)	clinical treatment	GCST90042200	Kyphosis	-0.389	0.4454	0.3824
Urinary calculus (PheCode 594)	disease	GCST90044241	Kyphosis	-0.0931	0.1066	0.3825
Serum levels of protein HIST3H2A	blood protein measurement	GCST90087815	Kyphosis	0.1187	0.1359	0.3826
Gut bacterial pathway abundance (TRNA.CHARGING.PWY..tRNA.charging)	gut microbiome measurement	GCST90027646	Kyphosis	-0.1133	0.1298	0.3827
Complications of transplants and reattached limbs (PheCode 851)	transplant outcome measurement	GCST90044656	Kyphosis	0.0402	0.0461	0.3828
CAG-245 sp000435175 abundance in stool	gut microbiome measurement	GCST90032264	Kyphosis	-0.1712	0.1962	0.3829
Kyphoscoliosis and scoliosis (PheCode 737.3)	scoliosis	GCST90044585	Kyphosis	0.3585	0.4111	0.3831
Serum levels of protein SERPINI2	blood protein measurement	GCST90089669	Kyphosis	-0.1266	0.1452	0.3832
Atrial fibrillation (SPA correction)	atrial fibrillation	GCST90013952	Kyphosis	0.015	0.0172	0.3834
CD62L on CD62L+ Dendritic Cell	blood protein measurement	GCST90001833	Kyphosis	-0.1795	0.2059	0.3835
Treatment or medication use - sodium bicarbonate (UKB data field 20003_1140877826)	clinical treatment	GCST90042161	Kyphosis	0.0218	0.025	0.3836
Type 1 diabetes	type 1 diabetes mellitus	GCST005536	Kyphosis	-0.087	0.0999	0.384
Vaginitis and vulvovaginitis (PheCode 614.52)	vulvovaginitis	GCST90044303	Kyphosis	0.1368	0.1572	0.384
Total Lysoalkenylphosphatidylcholine levels	phosphatidylcholine measurement	GCST90025199	Kyphosis	0.1847	0.2121	0.384
Ceramide (d17:1/22:0) levels	ceramide measurement	GCST90024660	Kyphosis	-0.3396	0.3902	0.3841
Postinflammatory pulmonary fibrosis (PheCode 502)	pulmonary fibrosis	GCST90044079	Kyphosis	-0.1433	0.1646	0.3841
Phosphatidylethanolamine (16:0_18:3) (a) levels	phosphatidylethanolamine measurement	GCST90024965	Kyphosis	0.2403	0.276	0.3841
PDL-1 on CD14+ CD16- monocyte	blood protein measurement	GCST90001993	Kyphosis	-0.2356	0.2707	0.3842
Diacylglycerol_33:1_[M+H-H2O]1+ levels	diacylglycerol 33:1 measurement	GCST90060173	Kyphosis	0.1159	0.1332	0.3843
Serum levels of protein TAGLN2	blood protein measurement	GCST90086830	Kyphosis	0.1502	0.1727	0.3845
Fatty acid(20:1)_[M-H]1- levels	fatty acid measurement	GCST90060120	Kyphosis	-0.1913	0.22	0.3846
Serum levels of protein SHC1	blood protein measurement	GCST90088993	Kyphosis	0.4991	0.574	0.3846
Serum levels of protein ENO1	blood protein measurement	GCST90086541	Kyphosis	0.1094	0.1258	0.3846
Triacylglycerol(53:2)_[M+NH4]1+ levels	triglyceride measurement	GCST90060955	Kyphosis	-0.345	0.397	0.3847
Phosphatidate_34:2_[M-H]1- levels	phosphatidate measurement	GCST90060223	Kyphosis	0.1255	0.1445	0.385
Phosphatidylcholine (15-MHDA_20:4) levels	phosphatidylcholine measurement	GCST90024240	Kyphosis	-0.1398	0.161	0.3851
CD25 on CD39+ CD4+ T cell	blood protein measurement	GCST90001961	Kyphosis	0.1002	0.1155	0.3856
Cholesteryl ester (16:1) levels	cholesteryl ester 16:1 measurement	GCST90024627	Kyphosis	0.2586	0.2983	0.3861
Chest pain felt outside physical activity (UKB data field 6016)	Chest pain	GCST90044264	Kyphosis	0.1483	0.1711	0.3861
Phosphatidylcholine-O(36:1)_[M+H]1+/Phosphatidylethanolamine-O(39:1)_[M+H]1+/Phosphatidylcholine-P(36:0)_[M+H]1+ levels	phosphatidylcholine measurement	GCST90060756	Kyphosis	-0.1154	0.1331	0.3862
DNA methylation Hannum age acceleration	aging	GCST90014301	Kyphosis	-0.0711	0.0821	0.3864
Serum levels of protein IL17B	interleukin 17 measurement	GCST90088422	Kyphosis	0.1308	0.151	0.3864
Cholesteryl ester (22:6) levels	cholesteryl ester 22:6 measurement	GCST90024646	Kyphosis	0.1233	0.1423	0.3864
Acetone levels	acetone measurement	GCST90092805	Kyphosis	-0.0556	0.0642	0.3865
Dehydrocholesteryl ester (18:2) levels	cholesteryl ester measurement	GCST90024700	Kyphosis	0.0956	0.1104	0.3866
Job SOC coding: Vocational and industrial trainers and instructors (UKB data field 22617_3563)	employment status	GCST90043440	Kyphosis	0.4283	0.4948	0.3867
Pain type(s) experienced in last month: Pain all over the body (UKB data field 6159_8)	pain	GCST90044410	Kyphosis	0.0553	0.0639	0.3867
Salad consumption	diet measurement	GCST90096923	Kyphosis	0.0364	0.0421	0.3868
Multiple gestation (PheCode 651)	multiple gestation	GCST90044485	Kyphosis	0.205	0.2368	0.3868
Serum levels of protein TNFRSF10A	blood protein measurement	GCST90088780	Kyphosis	-0.5476	0.6332	0.3871
Serum levels of protein IGF1	blood protein measurement	GCST90088146	Kyphosis	-0.1822	0.2107	0.3872
Epilepsy, recurrent seizures, convulsions (PheCode 345)	Abnormality of the nervous system	GCST90043757	Kyphosis	0.2033	0.2351	0.3872
Disorders of calcium/phosphorus metabolism (PheCode 275.5)	metabolic disease	GCST90043665	Kyphosis	0.1217	0.1408	0.3873
Platelet-derived growth factor subunit B levels	blood protein measurement	GCST90010158	Kyphosis	0.2129	0.2462	0.3873
Phosphatidylcholine (32:1) levels	phosphatidylcholine 32:1 measurement	GCST90024893	Kyphosis	0.2509	0.2904	0.3875
Serum levels of protein COX6A2	blood protein measurement	GCST90086329	Kyphosis	-0.5011	0.5799	0.3875
Serum levels of protein DPEP1	blood protein measurement	GCST90090302	Kyphosis	-0.0818	0.0947	0.3876
Serum levels of protein TMEM230	blood protein measurement	GCST90086785	Kyphosis	-0.124	0.1435	0.3876
Conductive hearing loss (PheCode 389.2)	Conductive hearing impairment	GCST90043835	Kyphosis	0.3184	0.3686	0.3876
Serum levels of protein CLIC1	blood protein measurement	GCST90088870	Kyphosis	-0.1376	0.1592	0.3877
Diacylglycerol(36:3)_[M+H-H2O]1+ levels	diacylglycerol 36:3 measurement	GCST90060611	Kyphosis	0.124	0.1436	0.3878
Serum levels of protein IFNG	interferon gamma measurement	GCST90087817	Kyphosis	0.0871	0.1008	0.3878
Serum levels of protein PILRA	blood protein measurement	GCST90090258	Kyphosis	-0.1735	0.2009	0.3879
Serum levels of protein COL6A2	blood protein measurement	GCST90089280	Kyphosis	-0.5243	0.6081	0.3886
Serum levels of protein RBFOX2	blood protein measurement	GCST90086759	Kyphosis	0.1072	0.1244	0.3886
Protein delta homolog 1 levels	blood protein measurement	GCST90010211	Kyphosis	0.1585	0.1839	0.3887
Gut microbiota abundance (k_Bacteria.p_Firmicutes.c_Clostridia.o_Clostridiales.f_Lachnospiraceae.g_Lachnospiraceae_noname.s_Lachnospiraceae_bacterium_7_1_58FAA)	gut microbiome measurement	GCST90027852	Kyphosis	-0.5652	0.6557	0.3887
Serum levels of protein HSPB1	blood protein measurement	GCST90086539	Kyphosis	-0.078	0.0905	0.3888
HLA DR++ monocyte Absolute Count	leukocyte count	GCST90001477	Kyphosis	-0.0677	0.0786	0.389
Serum levels of protein ARL8B	blood protein measurement	GCST90090230	Kyphosis	-0.0386	0.0448	0.389
Phosphatidylserine_38:3_[M+H]1+/Phosphatidylglycerol_38:5_[M+NH4]1+ levels	phosphatidylserines measurement	GCST90060405	Kyphosis	-0.1859	0.2159	0.3891
Serum levels of protein GUCY2C	blood protein measurement	GCST90086293	Kyphosis	-0.1369	0.1589	0.3891
Serum levels of protein HSPA9	blood protein measurement	GCST90087477	Kyphosis	0.1022	0.1187	0.3891
Alkenylphosphatidylcholine (P-16:0/20:5) levels	phosphatidylcholine measurement	GCST90025570	Kyphosis	0.1376	0.1598	0.3892
Serum levels of protein PPIE	blood protein measurement	GCST90088971	Kyphosis	0.2878	0.3342	0.3893
Serum levels of protein CPT1B	blood protein measurement	GCST90086861	Kyphosis	-0.1575	0.183	0.3894
COVID-19 (hospitalized vs population) RELEASE 5	COVID-19	GCST011083	Kyphosis	-0.0744	0.0864	0.3894
Serum levels of protein DSG2	blood protein measurement	GCST90088901	Kyphosis	-0.0123	0.0143	0.3895
Sinoatrial node dysfunction (Bradycardia) (PheCode 427.8)	Bradycardia	GCST90043983	Kyphosis	0.0197	0.0229	0.3895
Open wound of ear (PheCode 870.2)	head injury	GCST90044663	Kyphosis	0.219	0.2545	0.3895
Endometriosis	endometriosis	GCST90018839	Kyphosis	0.0849	0.0986	0.3896
Gut bacterial pathway abundance (DTDPRHAMSYN.PWY..dTDP.L.rhamnose.biosynthesis.I)	gut microbiome measurement	GCST90027461	Kyphosis	0.1903	0.2212	0.3896
TestASV_32 (Ruminococcaceae) abundance	gut microbiome measurement	GCST90011510	Kyphosis	-0.1517	0.1764	0.3899
Osteoarthrosis, localized, primary (PheCode 740.11)	osteoarthritis	GCST90044589	Kyphosis	-0.052	0.0605	0.3899
Serum levels of protein PCDHA4	blood protein measurement	GCST90086327	Kyphosis	-0.1868	0.2172	0.3899
Stroke	stroke	GCST006906	Kyphosis	0.0523	0.0608	0.39
Serum levels of protein SCARF2	blood protein measurement	GCST90088946	Kyphosis	-0.1682	0.1956	0.39
Serum levels of protein PAXIP1	blood protein measurement	GCST90087296	Kyphosis	-0.0188	0.0219	0.3903
Abdominal subcutaneous adipose tissue volume	subcutaneous adipose tissue measurement	GCST90016672	Kyphosis	-0.0547	0.0636	0.3903
Serum levels of protein DPYSL3	blood protein measurement	GCST90087173	Kyphosis	0.1132	0.1318	0.3905
Alkenylphosphatidylethanolamine (P-18:1/22:5) (b) levels	phosphatidylethanolamine measurement	GCST90024438	Kyphosis	-0.1169	0.1362	0.3906
Serum levels of protein VSTM5	blood protein measurement	GCST90090095	Kyphosis	-0.1969	0.2293	0.3907
Acute renal failure (PheCode 585.1)	acute kidney failure	GCST90044221	Kyphosis	0.1307	0.1523	0.3909
Cancer code, self-reported: multiple myeloma (UKB data field 20001_1050)	multiple myeloma	GCST90041909	Kyphosis	0.5447	0.6348	0.3909
CD4 on activated CD4 regulatory T cell	blood protein measurement	GCST90002066	Kyphosis	-0.356	0.4151	0.391
Lysoalkylphosphatidylcholine (O-24:2) levels	phosphatidylcholine measurement	GCST90025438	Kyphosis	-0.0956	0.1115	0.3912
Serum levels of protein MBD4	blood protein measurement	GCST90088569	Kyphosis	0.2788	0.3252	0.3913
Apolipoprotein A-I measurement	blood protein measurement	GCST90019420	Kyphosis	0.0707	0.0825	0.3915
Multiple sclerosis	multiple sclerosis	GCST005531	Kyphosis	-0.1147	0.1339	0.3915
Treatment or medication use - co-amilozide (UKB data field 20003_1140923276)	clinical treatment	GCST90042335	Kyphosis	0.5463	0.6377	0.3916
Toxic effect of venom (PheCode 913)	poisoning	GCST90044676	Kyphosis	-0.1579	0.1843	0.3916
Type of fat/oil used in cooking: Normal fat polyunsaturated margarine (UKB data field 20090_374)	fat intake measurement	GCST90042638	Kyphosis	-0.1192	0.1391	0.3916
Serum levels of protein SURF1	blood protein measurement	GCST90089983	Kyphosis	0.206	0.2405	0.3917
Serum levels of protein RPS3A	blood protein measurement	GCST90089057	Kyphosis	-0.2835	0.3311	0.3918
Serum levels of protein BCAN	blood protein measurement	GCST90088400	Kyphosis	0.1294	0.1511	0.3919
Job SOC coding: Telephonists (UKB data field 22617_4141)	employment status	GCST90043458	Kyphosis	0.1167	0.1363	0.392
Serum levels of protein UBQLN4	blood protein measurement	GCST90087184	Kyphosis	0.112	0.1309	0.392
Dermatophytosis	dermatophytosis	GCST90086065	Kyphosis	0.0911	0.1065	0.3922
Serum levels of protein SMTN	blood protein measurement	GCST90087060	Kyphosis	0.019	0.0222	0.3922
Serum levels of protein PSMB5	blood protein measurement	GCST90087083	Kyphosis	-0.1322	0.1545	0.3923
Serum levels of protein METAP1	blood protein measurement	GCST90088272	Kyphosis	0.1477	0.1726	0.3923
CD19 on memory B cell	blood protein measurement	GCST90001736	Kyphosis	0.1323	0.1548	0.3926
Sleep disorders (PheCode 327)	sleep apnea	GCST90043732	Kyphosis	-0.1478	0.1729	0.3927
Never eat eggs, dairy, wheat, sugar: Sugar or foods/drinks containing sugar (UKB data field 6144_4)	sugar consumption measurement	GCST90044317	Kyphosis	-0.0359	0.0421	0.3928
Actinomycetales abundance in stool	gut microbiome measurement	GCST90032181	Kyphosis	0.0922	0.1079	0.3929
Ovarian cyst	Ovarian cyst	GCST90018669	Kyphosis	-0.2332	0.2731	0.3931
Eye or eyelid problem	eye disease	GCST90038640	Kyphosis	-0.0712	0.0833	0.3931
Sphingomyelin (d17:1/16:0) levels	sphingomyelin measurement	GCST90025738	Kyphosis	-0.1427	0.1671	0.3932
Serum levels of protein C1orf226	blood protein measurement	GCST90089967	Kyphosis	-0.098	0.1148	0.3933
Serum levels of protein SEMA6A	blood protein measurement	GCST90088941	Kyphosis	0.2587	0.3031	0.3934
Diacylglycerol_36:2_[M+H-H2O]1+ levels	diacylglycerol 36:2 measurement	GCST90060191	Kyphosis	0.0814	0.0955	0.3937
Dihexosylceramide (d16:1/16:0) levels	ceramide measurement	GCST90025343	Kyphosis	-0.1053	0.1235	0.3937
Hemoglobin levels	hemoglobin measurement	GCST90025969	Kyphosis	-0.0256	0.03	0.3938
C-type lectin domain family 5 member A levels	blood protein measurement	GCST90010298	Kyphosis	-0.1293	0.1517	0.3939
Fatty acid(22:4)_[M-H]1- levels	fatty acid measurement	GCST90060129	Kyphosis	0.1253	0.147	0.3939
Galanin peptide levels	galanin peptides measurement	GCST90012062	Kyphosis	-0.0768	0.0901	0.3939
Isoleucine levels	isoleucine measurement	GCST90092843	Kyphosis	-0.0507	0.0595	0.3939
Serum levels of protein MAPKAPK2	blood protein measurement	GCST90088529	Kyphosis	-0.3008	0.3529	0.394
Treatment or medication use - epaderm ointment (UKB data field 20003_1140927730)	clinical treatment	GCST90042360	Kyphosis	-0.2005	0.2353	0.3941
Serum levels of protein NADK	blood protein measurement	GCST90087569	Kyphosis	-0.0235	0.0276	0.3941
Lysophosphatidylcholine (19:0) [sn2] levels (a)		GCST90024162	Kyphosis	0.4134	0.4851	0.3941
Serum levels of protein MYZAP	blood protein measurement	GCST90090476	Kyphosis	0.1292	0.1517	0.3943
Serum levels of protein CDH5	blood protein measurement	GCST90088084	Kyphosis	0.0866	0.1017	0.3944
Gut bacterial pathway abundance (PWY0.1586..peptidoglycan.maturation..meso.diaminopimelate.containing.)	gut microbiome measurement	GCST90027524	Kyphosis	-0.1265	0.1486	0.3946
Gut microbiota abundance (k_Bacteria.p_Firmicutes.c_Erysipelotrichia.o_Erysipelotrichales.f_Erysipelotrichaceae.g_Holdemania)	gut microbiome measurement	GCST90027721	Kyphosis	-0.087	0.1022	0.3946
Paroxysmal supraventricular tachycardia (PheCode 427.11)	Paroxysmal supraventricular tachycardia	GCST90043975	Kyphosis	-0.1616	0.1899	0.3948
Type of fat/oil used in cooking: Low fat soft margarine (UKB data field 20090_391)	fat intake measurement	GCST90042648	Kyphosis	-0.3277	0.3851	0.3948
Serum levels of protein QPCTL	blood protein measurement	GCST90090347	Kyphosis	0.0464	0.0546	0.3949
Sphingomyelin_38:2_[M+OAc]1- levels	sphingomyelin measurement	GCST90060409	Kyphosis	0.8464	0.995	0.3949
Sphingomyelin(40:3)_[M+OAc]1- levels	sphingomyelin measurement	GCST90060881	Kyphosis	0.2089	0.2456	0.395
OTU97_173 (Bacteroides) prevalence	gut microbiome measurement	GCST90011580	Kyphosis	-0.3117	0.3664	0.395
Neutrophil count	neutrophil count	GCST90018748	Kyphosis	0.0151	0.0178	0.395
Serum levels of protein EDN2	blood protein measurement	GCST90087078	Kyphosis	-0.1222	0.1437	0.3951
Serum levels of protein TCN1	blood protein measurement	GCST90086628	Kyphosis	0.0754	0.0887	0.3952
Serum levels of protein CER1	blood protein measurement	GCST90089309	Kyphosis	-0.1958	0.2303	0.3953
Serum levels of protein FNDC4	blood protein measurement	GCST90087449	Kyphosis	-0.2956	0.3478	0.3954
OTU97_11 (Parabacteroides) abundance	gut microbiome measurement	GCST90011362	Kyphosis	0.2948	0.347	0.3955
Phosphatidylcholine (18:0_22:6) levels	phosphatidylcholine measurement	GCST90025507	Kyphosis	0.0518	0.0609	0.3955
Serum levels of protein MRAP	blood protein measurement	GCST90089910	Kyphosis	-0.1098	0.1292	0.3955
Serum levels of protein NPPB	blood protein measurement	GCST90089781	Kyphosis	0.0234	0.0276	0.3956
N-acetylserine levels	metabolite measurement	GCST90026223	Kyphosis	-0.1846	0.2174	0.3956
Job SOC coding: Packers, bottlers, canners, fillers (UKB data field 22617_9134)	employment status	GCST90043567	Kyphosis	0.2088	0.2458	0.3956
Cereal type: Biscuit cereal (e.g. Weetabix) (UKB data field 1468_2)	diet measurement	GCST90041795	Kyphosis	-0.0645	0.076	0.3957
Phosphatidylcholine(38:4)_[M+H]1+/Phosphatidylethanolamine(41:4)_[M+H]1+ levels	phosphatidylcholine measurement	GCST90060829	Kyphosis	0.0915	0.1077	0.3958
Alkenylphosphatidylethanolamine (P-18:0/20:5) levels	phosphatidylethanolamine measurement	GCST90025658	Kyphosis	0.2852	0.3362	0.3963
Physical activity (Relative amplitude)	physical activity measurement	GCST90061432	Kyphosis	0.0533	0.0628	0.3963
Serum levels of protein PACSIN3	blood protein measurement	GCST90087902	Kyphosis	-0.1095	0.1291	0.3965
Ceramide (d18:1/24:0) levels	ceramide measurement	GCST90025285	Kyphosis	-0.1322	0.1559	0.3965
Total Alkylphosphatidylethanolamine levels	phosphatidylethanolamine measurement	GCST90025208	Kyphosis	0.124	0.1462	0.3965
Serum levels of protein NUDC	blood protein measurement	GCST90090352	Kyphosis	-0.1284	0.1515	0.3967
Phosphatidylethanolamine-P_38:6_[M-H]1- levels	phosphatidylethanolamine measurement	GCST90060282	Kyphosis	0.4043	0.4771	0.3968
Lysophosphatidylinositol (18:0) [sn2] levels	phosphatidylinositol measurement	GCST90025462	Kyphosis	0.1263	0.1491	0.3968
Treatment or medication use - tetralysal 300 capsule (UKB data field 20003_1140873476)	clinical treatment	GCST90042128	Kyphosis	-0.1054	0.1244	0.3969
Triacylglycerol (48:2) [NL-14:1] levels	triacylglycerol 48:2 measurement	GCST90025142	Kyphosis	0.1389	0.164	0.3969
Triacylglycerol (52:3) [NL-16:1] levels	triacylglycerol 52:3 measurement	GCST90025796	Kyphosis	-0.2564	0.3026	0.3969
Serum levels of protein GZMA	blood protein measurement	GCST90088387	Kyphosis	0.1401	0.1654	0.3969
Serum levels of protein KLK5	blood protein measurement	GCST90088266	Kyphosis	0.2449	0.2892	0.3971
Dihexosylceramide (d18:1/16:0) levels	ceramide measurement	GCST90024731	Kyphosis	-0.0889	0.105	0.3971
Serum levels of protein NAB1	blood protein measurement	GCST90087665	Kyphosis	-0.4389	0.5184	0.3972
Medication use (anilides)	Anilide use measurement	GCST90018776	Kyphosis	0.4039	0.4771	0.3973
Neoplasm of unspecified nature of digestive system (PheCode 158)	digestive system neoplasm	GCST90041815	Kyphosis	0.0275	0.0325	0.3973
Hemoglobin concentration	hemoglobin measurement	GCST90002313	Kyphosis	0.1439	0.1701	0.3974
Treatment or medication use - sodium cromoglycate (UKB data field 20003_1140862526)	clinical treatment	GCST90041975	Kyphosis	0.2185	0.2583	0.3974
Job coding: roundsman or woman, van salesperson, ice cream seller, milkman, mobile shop salesperson (UKB data field 22601_71233339)	employment status	GCST90043187	Kyphosis	-0.1618	0.1912	0.3974
UBA3855 sp900316885 abundance in stool	gut microbiome measurement	GCST90032616	Kyphosis	-0.1284	0.1518	0.3975
Serum levels of protein POR	blood protein measurement	GCST90088037	Kyphosis	0.1307	0.1545	0.3976
Interleukin-1-receptor antagonist levels	blood protein measurement	GCST90010142	Kyphosis	-0.3033	0.3587	0.3977
Serum levels of protein LEP	blood protein measurement	GCST90087964	Kyphosis	-0.0877	0.1038	0.3982
Lysophosphatidylcholine (20:2) [sn1] levels		GCST90024782	Kyphosis	0.0957	0.1134	0.3985
Phosphatidylcholine (14:0_20:4) levels	phosphatidylcholine measurement	GCST90024846	Kyphosis	0.1258	0.149	0.3986
Lysophosphatidylinositol (20:4) [sn1] levels	phosphatidylinositol measurement	GCST90025467	Kyphosis	0.2392	0.2834	0.3986
Myocardial fractal dimension (slice 1)	left ventricular structural measurement	GCST90000287	Kyphosis	-0.0765	0.0906	0.3986
Alkenylphosphatidylethanolamine (P-18:0/20:5) levels	phosphatidylethanolamine measurement	GCST90024419	Kyphosis	0.2364	0.2802	0.3987
3-hydroxyoctanoate levels	metabolite measurement	GCST90026083	Kyphosis	-0.1465	0.1736	0.3988
Alkenylphosphatidylcholine (P-16:0/18:0) levels	phosphatidylcholine measurement	GCST90024939	Kyphosis	0.1096	0.13	0.3989
Serum levels of protein GALP	blood protein measurement	GCST90090682	Kyphosis	-0.1375	0.1629	0.3989
Phosphatidylcholine (18:0_20:4) levels	phosphatidylcholine measurement	GCST90024877	Kyphosis	0.1563	0.1853	0.399
circulating leptin levels	leptin measurement	GCST90007310	Kyphosis	0.1486	0.1763	0.3991
Job coding: bookbinder, print finisher, collator, binder's assistant, darkroom technician (UKB data field 22601_54232888)	employment status	GCST90043158	Kyphosis	-0.2459	0.2917	0.3992
Serum levels of protein CXCL1	CXCL1 measurement	GCST90088166	Kyphosis	-0.194	0.2302	0.3993
Gut bacterial pathway abundance (PWY.5920..superpathway.of.heme.biosynthesis.from.glycine)	gut microbiome measurement	GCST90027563	Kyphosis	0.1068	0.1268	0.3995
Total GM1 ganglioside levels		GCST90024584	Kyphosis	-0.1579	0.1874	0.3996
Serum levels of protein CRYAA	blood protein measurement	GCST90086226	Kyphosis	0.1764	0.2096	0.3999
Physical activity (Principal component 5)	physical activity measurement	GCST90061426	Kyphosis	-0.065	0.0772	0.4
Cervical cancer	cervical carcinoma	GCST90018817	Kyphosis	-0.213	0.2531	0.4001
Serum levels of protein JTB	blood protein measurement	GCST90090464	Kyphosis	-0.1211	0.144	0.4004
Serum levels of protein CSF1R	blood protein measurement	GCST90087606	Kyphosis	0.1846	0.2195	0.4005
Serum levels of protein CLPSL1	blood protein measurement	GCST90090737	Kyphosis	-0.2407	0.2862	0.4005
Serum levels of protein JAK2	tyrosine-protein kinase JAK2 measurement	GCST90088858	Kyphosis	0.132	0.157	0.4005
Total Lysoalkenylphosphatidylethanolamine levels	phosphatidylethanolamine measurement	GCST90024590	Kyphosis	0.1325	0.1577	0.4006
Serum levels of protein ACE	angiotensin-converting enzyme measurement	GCST90086419	Kyphosis	-0.0848	0.1009	0.4006
Creatinine levels (UKB data field 30700)	creatinine measurement	GCST90014001	Kyphosis	-0.0242	0.0288	0.4008
Total lipid levels in large HDL	lipid measurement, high density lipoprotein cholesterol measurement	GCST90092850	Kyphosis	0.037	0.044	0.4008
Triacylglycerol (48:2) [NL-18:1] levels	triacylglycerol 48:2 measurement	GCST90025145	Kyphosis	0.1374	0.1636	0.4008
Tartronate (hydroxymalonate) levels	metabolite measurement	GCST90026271	Kyphosis	0.2009	0.2391	0.4009
Terminally Differentiated CD4+ T cell %CD4+ T cell	lymphocyte count	GCST90001546	Kyphosis	0.1104	0.1315	0.401
Serum levels of protein B2M	blood protein measurement	GCST90088413	Kyphosis	-0.1889	0.2249	0.4011
Serum levels of protein KCNIP4	blood protein measurement	GCST90089619	Kyphosis	-0.159	0.1894	0.4011
Ara-C drug response (AUC)	chemotherapy-induced cytotoxicity measurement	GCST90011793	Kyphosis	0.2215	0.2638	0.4011
Cadherin-2 levels	blood protein measurement	GCST90010295	Kyphosis	0.1434	0.1707	0.4011
Ratio of apolipoprotein B to apolipoprotein A1 levels	apolipoprotein A 1 measurement, apolipoprotein B measurement	GCST90092810	Kyphosis	0.0437	0.0521	0.4014
Serum levels of protein TYRO3	blood protein measurement	GCST90087978	Kyphosis	0.2187	0.2607	0.4015
Urate levels	urate measurement	GCST90026001	Kyphosis	-0.4493	0.5356	0.4015
Serum levels of protein MYZAP	blood protein measurement	GCST90087659	Kyphosis	-0.0778	0.0928	0.4016
Cholesterol levels in large HDL	total cholesterol measurement, high density lipoprotein cholesterol measurement	GCST90092844	Kyphosis	0.0267	0.0319	0.4017
Ceramide (d18:1/18:0) levels	ceramide measurement	GCST90024043	Kyphosis	-0.3737	0.4456	0.4017
Serum levels of protein MMP20	blood protein measurement	GCST90089377	Kyphosis	0.1422	0.1697	0.4019
Atrial fibrillation (Firth correction)	atrial fibrillation	GCST90013902	Kyphosis	0.0156	0.0186	0.402
Cotinine levels in current smokers	cotinine measurement	GCST009965	Kyphosis	0.0751	0.0897	0.402
Alkylphosphatidylcholine (O-36:5) levels	phosphatidylcholine measurement	GCST90024316	Kyphosis	0.5115	0.6106	0.4021
Anterior lobe of cerebellar volume (including I to V lobules)	cerebellar volume measurement	GCST90020191	Kyphosis	-0.0424	0.0506	0.4022
Phosphatidylcholine_36:4_[M+OAc]1-/Phosphatidylserine_40:3_[M-H]1- levels	phosphatidylcholine measurement	GCST90060459	Kyphosis	0.377	0.4502	0.4023
Phosphatidylcholine-P(31:1)_[M+H]+/Phosphatidylethanolamine-O(34:2)_[M+H]+ levels	phosphatidylcholine measurement	GCST90060654	Kyphosis	0.1702	0.2033	0.4024
Lysophosphatidylcholine (16:1) [sn2] levels	lysophosphatidylcholine 16:1 measurement	GCST90025383	Kyphosis	0.412	0.4921	0.4025
Serum levels of protein COL25A1	blood protein measurement	GCST90089614	Kyphosis	-0.1165	0.1391	0.4025
Medication use (beta blocking agents)	Beta blocking agent use measurement	GCST90018986	Kyphosis	-0.0306	0.0366	0.4026
Trihexosylcermide (d18:1/24:0) levels	ceramide measurement	GCST90025357	Kyphosis	-0.0989	0.1181	0.4027
Serum levels of protein CTSB	blood protein measurement	GCST90088216	Kyphosis	-0.0554	0.0663	0.403
Job coding: garage manager/proprietor (UKB data field 22601_12322938)	employment status	GCST90042930	Kyphosis	0.2808	0.3359	0.4031
Neutralising antibody response to interferon beta therapy in multiple sclerosis (antibody titre; all treatment preparations)	response to interferon beta, anti-drug antibody measurement	GCST90093336	Kyphosis	0.2027	0.2425	0.4032
Palmitoyl dihydrosphingomyelin (d18:0/16:0) levels	metabolite measurement	GCST90026244	Kyphosis	-0.1824	0.2183	0.4033
Ceramide (d17:1/18:0) levels	ceramide measurement	GCST90025269	Kyphosis	-0.1189	0.1423	0.4037
Triacylglycerol (54:4) [NL-18:0] levels	triacylglycerol 54:4 measurement	GCST90024566	Kyphosis	-0.0751	0.0899	0.4038
Lysophosphatidylinositol (18:2) [sn1] levels	phosphatidylinositol measurement	GCST90024841	Kyphosis	0.155	0.1857	0.4039
Catechol O-methyltransferase measurement	blood protein measurement	GCST90019408	Kyphosis	-0.104	0.1246	0.4041
Job SOC coding: Gardeners and groundsmen/groundswomen (UKB data field 22617_5113)	employment status	GCST90043470	Kyphosis	-0.2098	0.2515	0.4041
CD3 on CD45RA- CD4+ T cell	blood protein measurement	GCST90001845	Kyphosis	-0.4336	0.5201	0.4044
Red blood cell count	erythrocyte count	GCST90013323	Kyphosis	0.1658	0.1988	0.4044
Serum levels of protein LDHB	blood protein measurement	GCST90088568	Kyphosis	-0.1972	0.2365	0.4044
Serum levels of protein IFNB1	blood protein measurement	GCST90087804	Kyphosis	-0.1664	0.1995	0.4045
Serum levels of protein LRFN2	blood protein measurement	GCST90089731	Kyphosis	0.523	0.6274	0.4045
Medication use (beta blocking agents)	Beta blocking agent use measurement	GCST90018766	Kyphosis	0.0512	0.0614	0.4046
Type of accommodation lived in: Sheltered accommodation (UKB data field 670_4)	environmental factor	GCST90044493	Kyphosis	-0.0987	0.1184	0.4046
Serum levels of protein MED1	blood protein measurement	GCST90089049	Kyphosis	-0.087	0.1044	0.4046
koll11 abundance in stool	gut microbiome measurement	GCST90032448	Kyphosis	0.097	0.1164	0.4046
Serum levels of protein FARS2	blood protein measurement	GCST90087671	Kyphosis	-0.1362	0.1634	0.4048
Serum levels of protein HS3ST3B1	blood protein measurement	GCST90089604	Kyphosis	-0.0868	0.1043	0.4049
Serum levels of protein CD59	blood protein measurement	GCST90086775	Kyphosis	0.0666	0.08	0.4049
Medication for cholesterol, blood pressure or diabetes: PHESANT recoding (UKB data field 6177_100)	clinical treatment	GCST90044430	Kyphosis	-0.0307	0.0368	0.405
Endometrial cancer	endometrial carcinoma	GCST006464	Kyphosis	-0.0606	0.0727	0.405
Gut microbiota abundance (k_Bacteria.p_Bacteroidetes.c_Bacteroidia.o_Bacteroidales.f_Bacteroidaceae.g_Bacteroides.s_Bacteroides_nordii)	gut microbiome measurement	GCST90027831	Kyphosis	-0.2105	0.2528	0.405
Ceramide (d18:1/16:0) levels	ceramide measurement	GCST90024042	Kyphosis	-0.0959	0.1152	0.4051
UCG-010 sp003150215 abundance in stool	gut microbiome measurement	GCST90032638	Kyphosis	-0.1145	0.1375	0.4052
Home area population density - urban or rural: England/Wales - Hamlet and Isolated Dwelling - less sparse (UKB data field 20118_8)	social environment measurement	GCST90042717	Kyphosis	0.1136	0.1365	0.4053
Serum levels of protein PRLH	blood protein measurement	GCST90089485	Kyphosis	-0.4886	0.5871	0.4053
Eosinophil counts	eosinophil count	GCST90002299	Kyphosis	0.0399	0.048	0.4054
Phosphatidylcholine-O(38:5)_[M+H]1+/Phosphatidylcholine-P(38:4)_[M+H]1+ levels	phosphatidylcholine measurement	GCST90060796	Kyphosis	0.0972	0.1168	0.4055
Abdominal hernia (PheCode 550)	Hernia of the abdominal wall	GCST90044152	Kyphosis	0.087	0.1046	0.4056
Anti-Epstein-Barr virus nuclear antigen (EBNA) IgG seropositivity	Epstein Barr virus nuclear antigen-1 seropositivity	GCST006332	Kyphosis	0.1431	0.1721	0.4056
P_Bacteroidetes abundance	gut microbiome measurement	GCST90011482	Kyphosis	-0.1701	0.2045	0.4057
Treatment or medication use - omacor 1g capsule (UKB data field 20003_1141181868)	clinical treatment	GCST90042510	Kyphosis	-0.0599	0.072	0.4058
Serum levels of protein PLOD3	blood protein measurement	GCST90086366	Kyphosis	0.1116	0.1343	0.4058
Phosphatidylcholine_40:7_[M+H]1+ levels	phosphatidylcholine measurement	GCST90060442	Kyphosis	-0.1334	0.1605	0.406
Acylcarnitine (18:2) levels	acylcarnitine measurement	GCST90025233	Kyphosis	-0.0947	0.114	0.406
Serum levels of protein MDH1	blood protein measurement	GCST90088547	Kyphosis	0.118	0.1421	0.4063
Phosphatidylinositol (37:6) levels	glycerophospholipid measurement	GCST90025086	Kyphosis	-0.1536	0.1849	0.4063
Phosphatidylcholine (18:0_20:3) levels	phosphatidylcholine measurement	GCST90025502	Kyphosis	0.1361	0.164	0.4064
Zoster infection	Herpes Zoster	GCST90018721	Kyphosis	-0.1273	0.1533	0.4064
Serum levels of protein PTPN9	blood protein measurement	GCST90087113	Kyphosis	-0.2985	0.3598	0.4067
ICD10 D04.9: Carcinoma in situ of skin, unspecified	skin carcinoma in situ	GCST90043924	Kyphosis	-0.2761	0.3329	0.407
C-glycosyltryptophan levels	metabolite measurement	GCST90026133	Kyphosis	-0.3349	0.4039	0.407
Serum levels of protein DYNLL2	blood protein measurement	GCST90086769	Kyphosis	0.234	0.2822	0.4071
Iron levels	serum iron measurement	GCST90013308	Kyphosis	0.1677	0.2023	0.4072
Self-reported tiredness	tiredness measurement	GCST004158	Kyphosis	0.0463	0.0559	0.4073
Serum levels of protein MAPK14	blood protein measurement	GCST90088865	Kyphosis	0.0917	0.1106	0.4073
Job coding: engineering technician, engineer's assistant, commissioning engineer, contracts engineer, technician engineer, industrial radiographer (UKB data field 22601_31133050)	employment status	GCST90043004	Kyphosis	0.1095	0.1321	0.4074
ICD10 C90.0: Multiple myeloma	multiple myeloma	GCST90043910	Kyphosis	0.3235	0.3904	0.4074
Sphingomyelin (d17:1/24:1) levels	sphingomyelin measurement	GCST90024500	Kyphosis	-0.1269	0.1532	0.4075
Blood clot, DVT, bronchitis, emphysema, asthma, rhinitis, eczema, allergy diagnosed by doctor: Asthma (UKB data field 6152_8)	asthma	GCST90044363	Kyphosis	-0.0289	0.0349	0.4075
Gut microbiota abundance (k_Bacteria.p_Firmicutes.c_Clostridia.o_Clostridiales.f_Lachnospiraceae.g_Roseburia.s_Roseburia_unclassified)	gut microbiome measurement	GCST90027857	Kyphosis	-0.1421	0.1716	0.4076
Maternal history of Alzheimer's disease	family history of Alzheimer’s disease	GCST005923	Kyphosis	-0.1907	0.2305	0.4079
COVID-19 (very severe respiratory confirmed vs population) RELEASE 5	COVID-19	GCST011075	Kyphosis	-0.0635	0.0767	0.408
X-15674 levels	metabolite measurement	GCST90026305	Kyphosis	-0.0198	0.0239	0.4081
Serum levels of protein CD5	CD5 measurement	GCST90087753	Kyphosis	-0.0283	0.0342	0.4082
Phosphatidylcholine (38:2) levels	phosphatidylcholine 38:2 measurement	GCST90024290	Kyphosis	0.1566	0.1893	0.4083
Vaginal enterocele, congenital or acquired (PheCode 618.6)	Hernia of the abdominal wall	GCST90044444	Kyphosis	-0.2796	0.3383	0.4085
Cyst of the salivary gland (PheCode 528.41)	salivary gland disease	GCST90044113	Kyphosis	0.1295	0.1568	0.4089
Sulfatide (d18:1/24:1) levels	ceramide measurement	GCST90025138	Kyphosis	-0.1135	0.1375	0.409
Serum levels of protein BTN3A1	blood protein measurement	GCST90089648	Kyphosis	-0.1802	0.2182	0.409
Total lipid levels in VLDL	very low density lipoprotein cholesterol measurement, lipid measurement	GCST90092999	Kyphosis	-0.0217	0.0262	0.4091
Treatment or medication use - protelos 2g sachets (UKB data field 20003_1141200768)	clinical treatment	GCST90042562	Kyphosis	-0.0189	0.0229	0.4092
Total Lysophosphatidylcholine levels	phosphatidylcholine measurement	GCST90024586	Kyphosis	0.5189	0.6288	0.4092
Serum levels of protein CYCS	blood protein measurement	GCST90088138	Kyphosis	0.2543	0.3081	0.4092
CXCL1 levels	CXCL1 measurement	GCST90000458	Kyphosis	0.1345	0.163	0.4092
Ever worried more than most people would in similar situation (UKB data field 20425)	worry measurement	GCST90042775	Kyphosis	0.052	0.063	0.4095
Acylcarnitine (14:2) levels	acylcarnitine measurement	GCST90023985	Kyphosis	-0.339	0.4111	0.4096
Treatment or medication use - hypromellose product (UKB data field 20003_1141157458)	clinical treatment	GCST90042411	Kyphosis	-0.1686	0.2045	0.4099
Serum levels of protein PSG2	blood protein measurement	GCST90089402	Kyphosis	-0.2045	0.2483	0.41
Phosphatidylethanolamine(34:0)_[M-H]1- levels	phosphatidylethanolamine measurement	GCST90060669	Kyphosis	-0.1311	0.1592	0.4104
Serum levels of protein FCMR	blood protein measurement	GCST90089505	Kyphosis	0.0917	0.1115	0.4105
Serum levels of protein SIRPB1	blood protein measurement	GCST90089319	Kyphosis	0.086	0.1046	0.4108
Monohexosylceramide (d18:1/24:1) levels	ceramide measurement	GCST90024129	Kyphosis	-0.4278	0.5201	0.4108
Eubacterium I ramulus A abundance in stool	gut microbiome measurement	GCST90032373	Kyphosis	0.0878	0.1068	0.4108
Medication use (antimigraine preparations)	Antimigraine preparation use measurement	GCST90018777	Kyphosis	-0.3771	0.4587	0.411
Phosphatidylcholine_35:5_[M+OAc]1-/Phosphatidylserine_39:4_[M-H]1- levels	phosphatidylcholine measurement	GCST90060427	Kyphosis	0.4104	0.4992	0.411
Treatment or medication use - ibuprofen (UKB data field 20003_1140871310)	clinical treatment	GCST90042100	Kyphosis	-0.0455	0.0554	0.4111
Serum levels of protein BRAT1	blood protein measurement	GCST90086480	Kyphosis	-0.1423	0.1732	0.4111
Dihexosylceramide (d18:2/24:1) levels	ceramide measurement	GCST90024113	Kyphosis	-0.0981	0.1193	0.4111
Serum levels of protein IL13RA1	interleukin-13 receptor subunit alpha-1 measurement	GCST90087993	Kyphosis	-0.1112	0.1353	0.4111
Serum levels of protein PLA2G10	blood protein measurement	GCST90088144	Kyphosis	-0.0905	0.1101	0.4112
Glutarylcarnitine (c5-dc) levels	metabolite measurement	GCST90026171	Kyphosis	-0.2518	0.3064	0.4113
circulating leptin levels	leptin measurement	GCST90007309	Kyphosis	0.1032	0.1256	0.4114
Serum levels of protein GLCE	blood protein measurement	GCST90089847	Kyphosis	0.1186	0.1444	0.4114
Serum levels of protein IL33	blood protein measurement	GCST90087298	Kyphosis	-0.2061	0.2509	0.4115
Serum levels of protein SPARC	SPARC measurement	GCST90088202	Kyphosis	0.1462	0.178	0.4115
Keyed up or on edge during worst period of anxiety (UKB data field 20423)	anxiety measurement	GCST90042774	Kyphosis	0.1999	0.2434	0.4117
Allergies, other (PheCode 949)	deep vein thrombosis	GCST90044684	Kyphosis	-0.2154	0.2624	0.4117
Serum levels of protein APOA5	blood protein measurement	GCST90087302	Kyphosis	-0.123	0.1498	0.4118
Treatment or medication use - gliclazide (UKB data field 20003_1140874744)	clinical treatment	GCST90042140	Kyphosis	-0.058	0.0707	0.4119
Total Dihexosylceramide levels	ceramide measurement	GCST90025193	Kyphosis	-0.0846	0.103	0.4119
Coffee consumption (cups per day)	cups of coffee per day measurement	GCST008028	Kyphosis	-0.0964	0.1175	0.412
Phosphatidylcholine (40:8) levels		GCST90025538	Kyphosis	0.0971	0.1183	0.412
circulating leptin levels	leptin measurement	GCST90007313	Kyphosis	0.0584	0.0712	0.412
Chest pain or discomfort (UKB data field 2335)	Chest pain	GCST90043615	Kyphosis	-0.0357	0.0436	0.4122
Victivallis sp002998355 abundance in stool	gut microbiome measurement	GCST90032644	Kyphosis	-0.1986	0.2424	0.4126
Serum levels of protein HGS	blood protein measurement	GCST90087580	Kyphosis	0.138	0.1686	0.4129
Phosphatidylcholine_31:2_[M+H]1+/Phosphatidylethanolamine_34:2_[M+H]1+/Phosphatidate_36:3_[M+NH4]1+ levels	phosphatidylcholine measurement	GCST90060249	Kyphosis	-0.1099	0.1343	0.4131
Serum levels of protein C1orf198	blood protein measurement	GCST90090001	Kyphosis	-0.1647	0.2012	0.4131
Phosphatidylinositol (18:0_22:6) levels	phosphatidylinositol measurement	GCST90025708	Kyphosis	0.2487	0.3039	0.4131
CD28- CD8dim T cell Absolute Count	lymphocyte count	GCST90001663	Kyphosis	0.1076	0.1315	0.4132
Gut microbiota abundance (genus Eubacterium eligens group id.14372)	gut microbiome measurement	GCST90016998	Kyphosis	-0.238	0.2909	0.4132
Serum levels of protein CAST	blood protein measurement	GCST90088188	Kyphosis	0.1651	0.2018	0.4134
Medication use (salicylic acid and derivatives)	aspirin use measurement	GCST90018995	Kyphosis	-0.0358	0.0437	0.4134
Serum levels of protein C4BPB	blood protein measurement	GCST90089700	Kyphosis	-0.3045	0.3723	0.4135
Ever addicted to alcohol (UKB data field 20406)	substance-related disorder	GCST90042766	Kyphosis	-0.1039	0.1271	0.4136
Total Trihexosylcermide levels	ceramide measurement	GCST90025846	Kyphosis	-0.0899	0.1099	0.4136
CD20 on switched memory B cell	blood protein measurement	GCST90001761	Kyphosis	0.0893	0.1093	0.4136
Poisoning by agents primarily affecting the cardiovascular system (PheCode 972)	poisoning	GCST90044690	Kyphosis	-0.2198	0.2689	0.4137
Serum levels of protein ANGPTL1	blood protein measurement	GCST90086564	Kyphosis	0.1077	0.1317	0.4137
OTU99_30 (Parasutterella) abundance	gut microbiome measurement	GCST90011452	Kyphosis	-0.2743	0.3356	0.4137
Serum levels of protein CCS	blood protein measurement	GCST90087358	Kyphosis	-0.1063	0.13	0.4137
Job SOC coding: Information and communication technology managers (UKB data field 22617_1136)	employment status	GCST90043307	Kyphosis	-0.1338	0.1637	0.4138
Serum levels of protein RARRES1	blood protein measurement	GCST90090183	Kyphosis	0.0215	0.0262	0.4138
Serum levels of protein PPP2R3A	blood protein measurement	GCST90087594	Kyphosis	-0.1127	0.1379	0.4138
Serum levels of protein B4GALT7	blood protein measurement	GCST90089846	Kyphosis	0.117	0.1433	0.4139
Alkenylphosphatidylethanolamine (P-18:1/22:5) (a) levels	phosphatidylethanolamine measurement	GCST90025049	Kyphosis	0.0859	0.1053	0.4142
Serum levels of protein TPM2	blood protein measurement	GCST90088704	Kyphosis	-0.1319	0.1616	0.4142
Metal allergy	allergic disease	GCST90018881	Kyphosis	0.0844	0.1034	0.4142
CD86 on myeloid Dendritic Cell	blood protein measurement	GCST90001903	Kyphosis	-0.1632	0.1999	0.4142
Why reduced smoking: Illness or ill health (UKB data field 6158_1)	smoking behavior	GCST90044397	Kyphosis	-0.1372	0.1682	0.4148
Serum levels of protein LYN	tyrosine-protein kinase lyn measurement	GCST90088353	Kyphosis	0.2125	0.2606	0.4149
Serum levels of protein LPAL2	blood protein measurement	GCST90090579	Kyphosis	-0.3214	0.3942	0.4149
Triacylglycerol (48:2) [NL-14:1] levels	triacylglycerol 48:2 measurement	GCST90025770	Kyphosis	0.4301	0.5279	0.4152
Multiple sclerosis	multiple sclerosis	GCST001198	Kyphosis	-0.0522	0.0641	0.4152
Testosterone levels (UKB data field 30850)	testosterone measurement	GCST90014013	Kyphosis	0.029	0.0356	0.4152
Stricture/obstruction of ureter (PheCode 586.4)	stricture or kinking of ureter	GCST90044228	Kyphosis	-0.1367	0.1678	0.4153
ICD10 C34.1: Malignant neoplasm of upper lobe, bronchus or lung	lung carcinoma	GCST90043863	Kyphosis	-0.1855	0.2277	0.4154
Serum levels of protein NRXN3	blood protein measurement	GCST90090830	Kyphosis	-0.1504	0.1847	0.4154
Ceramide(42:10)_[M+OAc]1- levels	genotoxic compound exposure measurement	GCST90060648	Kyphosis	-0.545	0.6692	0.4155
Treatment or medication use - iron product (UKB data field 20003_1140888386)	clinical treatment	GCST90042258	Kyphosis	-0.2407	0.2956	0.4155
Lysophosphatidylethanolamine (18:0) [sn1] levels	lysophosphatidylethanolamine 18:0 measurement	GCST90025447	Kyphosis	0.3899	0.4789	0.4155
Serum levels of protein AMIGO2	blood protein measurement	GCST90087810	Kyphosis	0.1688	0.2074	0.4158
Serum levels of protein IGF1R	blood protein measurement	GCST90088633	Kyphosis	0.2394	0.2946	0.4164
Serum levels of protein SEL1L2	blood protein measurement	GCST90090496	Kyphosis	-0.1191	0.1465	0.4164
Triacylglycerol (50:3) [NL-18:1] levels	triacylglycerol 50:3 measurement	GCST90024548	Kyphosis	-0.0144	0.0177	0.4164
Gut microbiota abundance (k_Bacteria.p_Firmicutes.c_Clostridia.o_Clostridiales.f_Oscillospiraceae)	gut microbiome measurement	GCST90027675	Kyphosis	0.1107	0.1362	0.4164
Sphingomyelin(36:1)_[M+H]1+ levels	sphingomyelin measurement	GCST90060680	Kyphosis	0.1026	0.1263	0.4166
Serum levels of protein NAT14	blood protein measurement	GCST90086550	Kyphosis	-0.2191	0.27	0.4172
Serum levels of protein CHRD	blood protein measurement	GCST90087443	Kyphosis	-0.1417	0.1747	0.4173
Sphingomyelin (d18:1/17:0) levels/Sphingomyelin (d17:1/18:0) levels	sphingomyelin measurement	GCST90025117	Kyphosis	-0.152	0.1874	0.4175
Gut microbiota abundance (genus Akkermansia id.4037)	gut microbiome measurement	GCST90016961	Kyphosis	-0.2029	0.2503	0.4175
Allergic rhinitis	allergic rhinitis	GCST90086039	Kyphosis	0.0806	0.0994	0.4175
Job coding: travel agent, travel agency/booking/reservations clerk, tour organiser (UKB data field 22601_62123369)	employment status	GCST90043175	Kyphosis	-0.3708	0.4574	0.4175
Serum levels of protein KLRC3	blood protein measurement	GCST90089837	Kyphosis	-0.1579	0.1948	0.4176
Visceral adipose tissue adjusted for BMI	visceral adipose tissue measurement, body mass index	GCST006533	Kyphosis	-0.4479	0.5526	0.4176
Job SOC coding: Travel agents (UKB data field 22617_6212)	employment status	GCST90043516	Kyphosis	-0.3568	0.4401	0.4176
Gut bacterial pathway abundance (PWY.6317..galactose.degradation.I..Leloir.pathway.)	gut microbiome measurement	GCST90027578	Kyphosis	-0.1463	0.1806	0.4177
Total phospholipid levels in lipoprotein particles	lipoprotein measurement, phospholipid measurement	GCST90092991	Kyphosis	0.0371	0.0457	0.4178
Acylcarnitine (18:0) levels	acylcarnitine measurement	GCST90024621	Kyphosis	-0.0764	0.0943	0.4179
G_Alistipes abundance	gut microbiome measurement	GCST90011319	Kyphosis	0.1456	0.1797	0.418
Food allergy	food allergy measurement	GCST90018625	Kyphosis	0.1269	0.1567	0.418
DNA methylation GrimAge acceleration	aging	GCST90014288	Kyphosis	-0.066	0.0816	0.4181
Triacylglycerol_56:5_[M+NH4]1+ levels	triglyceride measurement	GCST90060554	Kyphosis	0.0934	0.1153	0.4181
Job coding: other assembler, routine operative (UKB data field 22601_81392801)	employment status	GCST90043215	Kyphosis	0.1596	0.1972	0.4182
Asthma with exacerbation (PheCode 495.2)	asthma	GCST90044071	Kyphosis	0.1164	0.1437	0.4182
Arabinose levels	metabolite measurement	GCST90026119	Kyphosis	-0.2226	0.275	0.4182
Membranous nephropathy	membranous glomerulonephritis	GCST010004	Kyphosis	0.1209	0.1494	0.4182
Serum levels of protein PCDHAC2	blood protein measurement	GCST90090656	Kyphosis	0.099	0.1223	0.4183
Serum levels of protein CLEC2D	blood protein measurement	GCST90089634	Kyphosis	-0.1328	0.1641	0.4183
ICD10 C50.9: Malignant neoplasm of breast of unspecified site	breast neoplasm	GCST90043889	Kyphosis	0.0608	0.0752	0.4183
Serum levels of protein STX10	blood protein measurement	GCST90087261	Kyphosis	-0.1153	0.1427	0.4189
Dihexosylceramide (d18:1/24:1) levels	ceramide measurement	GCST90025350	Kyphosis	-0.0996	0.1232	0.4189
CD4 on resting CD4 regulatory T cell	blood protein measurement	GCST90002064	Kyphosis	-0.2007	0.2483	0.4189
Trihexosylcermide (d18:1/20:0) levels	ceramide measurement	GCST90025355	Kyphosis	-0.101	0.1249	0.4189
Serum levels of protein C1orf186	blood protein measurement	GCST90090053	Kyphosis	-0.1143	0.1414	0.419
Philtrum width	lip morphology measurement	GCST006407	Kyphosis	0.079	0.0978	0.419
Mean corpuscular hemoglobin	mean corpuscular hemoglobin concentration	GCST90002323	Kyphosis	0.0293	0.0363	0.4191
Serum levels of protein MTX2	blood protein measurement	GCST90090332	Kyphosis	-0.164	0.2031	0.4193
Mucous polyp of cervix (PheCode 622.2)	female reproductive system disease	GCST90044454	Kyphosis	0.1179	0.1461	0.4197
Phosphatidylglycerol(36:0)_[M-H]1- levels	glycerophospholipid measurement	GCST90060759	Kyphosis	0.016	0.0198	0.4197
Gut microbiota abundance (k_Bacteria.p_Firmicutes.c_Clostridia.o_Clostridiales.f_Oscillospiraceae.g_Oscillibacter)	gut microbiome measurement	GCST90027714	Kyphosis	0.1102	0.1366	0.4198
Serum levels of protein UTS2R	blood protein measurement	GCST90087508	Kyphosis	-0.4279	0.5306	0.4199
Serum levels of protein MPZ	blood protein measurement	GCST90086368	Kyphosis	-0.1519	0.1884	0.4199
Bioavailable testosterone levels	testosterone measurement	GCST90012104	Kyphosis	-0.0281	0.0349	0.42
Serum levels of protein MAPK11	blood protein measurement	GCST90088862	Kyphosis	-0.1491	0.185	0.4201
Gut microbiota abundance (family Veillonellaceae id.2172)	gut microbiome measurement	GCST90016956	Kyphosis	0.2587	0.321	0.4203
Medication use (salicylic acid and derivatives)	aspirin use measurement	GCST90018775	Kyphosis	-0.0395	0.049	0.4206
Serum levels of protein FURIN	blood protein measurement	GCST90089333	Kyphosis	-0.1349	0.1676	0.4206
Serum levels of protein CDH12	blood protein measurement	GCST90088482	Kyphosis	-0.2603	0.3232	0.4206
vWF levels	blood protein measurement	GCST90010276	Kyphosis	-0.2419	0.3004	0.4208
Serum levels of protein DBNL	blood protein measurement	GCST90090802	Kyphosis	0.1549	0.1924	0.4208
Pericarditis	pericarditis	GCST90018896	Kyphosis	-0.1314	0.1633	0.4209
Phosphatidylcholine (38:4) (b) levels	phosphatidylcholine 38:4 measurement	GCST90024291	Kyphosis	-0.1151	0.143	0.4209
Phosphatidylinositol (18:0_20:2) levels	glycerophospholipid measurement	GCST90025074	Kyphosis	0.1592	0.1979	0.4211
Pairs matching completion status: PHESANT recoding (UKB data field 20244_1)	health study participation	GCST90042747	Kyphosis	-0.0945	0.1174	0.4212
Matrix metalloproteinase-12 levels	matrix metalloproteinase 12 measurement	GCST90012070	Kyphosis	-0.069	0.0858	0.4212
Light smokers - at least 100 smokes in lifetime (UKB data field 2644)	smoking behaviour measurement	GCST90043646	Kyphosis	-0.0462	0.0574	0.4212
Serum levels of protein CBLN4	blood protein measurement	GCST90089146	Kyphosis	-0.0901	0.112	0.4212
Serum levels of protein ITM2A	blood protein measurement	GCST90090323	Kyphosis	-0.2195	0.273	0.4213
Blood clot, DVT, bronchitis, emphysema, asthma, rhinitis, eczema, allergy diagnosed by doctor: Hayfever, allergic rhinitis or eczema (UKB data field 6152_9)	deep vein thrombosis	GCST90044364	Kyphosis	0.027	0.0336	0.4213
Asthma	asthma	GCST006862	Kyphosis	-0.0407	0.0506	0.4213
Fatty acid(24:1)_[M-H]1- levels	fatty acid measurement	GCST90060588	Kyphosis	0.0138	0.0171	0.4218
Gut microbiota abundance (order Verrucomicrobiales id.4030)	gut microbiome measurement	GCST90017108	Kyphosis	-0.2096	0.2612	0.4221
Intelligence	intelligence	GCST004364	Kyphosis	0.0393	0.0489	0.4221
CD24 on IgD- CD38- B cell	blood protein measurement	GCST90001769	Kyphosis	0.1126	0.1402	0.4221
Gut microbiota abundance (class Verrucomicrobiae id.4029)	gut microbiome measurement	GCST90016923	Kyphosis	-0.2096	0.2612	0.4221
Serum levels of protein CSMD2	blood protein measurement	GCST90090942	Kyphosis	0.0225	0.0281	0.4225
Serum levels of protein RARRES3	blood protein measurement	GCST90086516	Kyphosis	-0.248	0.3093	0.4226
Serum levels of protein SERPINA11	blood protein measurement	GCST90090440	Kyphosis	-0.1461	0.1822	0.4226
Flocculonodular lobe of cerebellar volume (including X vermal lobules)	cerebellar volume measurement	GCST90020197	Kyphosis	0.0433	0.054	0.423
Serum levels of protein BGN	blood protein measurement	GCST90088289	Kyphosis	0.1022	0.1277	0.4234
Gut microbiota abundance (phylum Verrucomicrobia id.3982)	gut microbiome measurement	GCST90017118	Kyphosis	-0.1862	0.2326	0.4234
Serum levels of protein C5	blood protein measurement	GCST90087935	Kyphosis	0.0904	0.1129	0.4234
Serum levels of protein CHIT1	blood protein measurement	GCST90086282	Kyphosis	-0.0783	0.0979	0.4236
Phosphatidylethanolamine-O(38:4)_[M-H]1-/Phosphatidylcholine-O(35:4)_[M-H]1-/Phosphatidylcholine-P(35:3)_[M-H]1- levels	phosphatidylethanolamine measurement	GCST90060711	Kyphosis	0.0627	0.0784	0.4236
Diastolic blood pressure	diastolic blood pressure	GCST90000063	Kyphosis	-0.0832	0.104	0.4236
Red blood cell count	red blood cell density measurement	GCST90002363	Kyphosis	-0.048	0.06	0.4237
Serum levels of protein ORC6	blood protein measurement	GCST90086951	Kyphosis	-0.4252	0.5315	0.4237
Lysophosphatidylinositol (18:0) [sn2] levels	phosphatidylinositol measurement	GCST90024223	Kyphosis	0.1493	0.1866	0.4237
Serum levels of protein PAM	blood protein measurement	GCST90089098	Kyphosis	0.0125	0.0156	0.4241
Serum levels of protein KLHL12	blood protein measurement	GCST90087161	Kyphosis	-0.1886	0.236	0.4242
Serum levels of protein CBLN1	blood protein measurement	GCST90090623	Kyphosis	-0.1387	0.1735	0.4243
Serum levels of protein HBG1	blood protein measurement	GCST90086395	Kyphosis	-0.147	0.184	0.4243
Treatment or medication use - thyroxine sodium (UKB data field 20003_1140874852)	clinical treatment	GCST90042143	Kyphosis	0.1238	0.155	0.4245
Serum levels of protein CPB1	blood protein measurement	GCST90089361	Kyphosis	0.1164	0.1458	0.4245
Acylcarnitine (15:0) (b) levels	acylcarnitine measurement	GCST90024616	Kyphosis	-0.1041	0.1304	0.4246
Phosphatidylethanolamine (17:0_18:2) levels	phosphatidylethanolamine measurement	GCST90024362	Kyphosis	-0.1765	0.221	0.4247
Job SOC coding: Care assistants and home carers (UKB data field 22617_6115)	employment status	GCST90043508	Kyphosis	0.0948	0.1188	0.4247
Carcinoma in situ of skin (PheCode 172.3)	skin neoplasm	GCST90041831	Kyphosis	-0.1395	0.1747	0.4248
Serum levels of protein RDH16	blood protein measurement	GCST90087289	Kyphosis	-0.1326	0.1662	0.4248
Gut microbiota abundance (k_Bacteria.p_Firmicutes.c_Clostridia.o_Clostridiales.f_Oscillospiraceae.g_Oscillibacter.s_Oscillibacter_unclassified)	gut microbiome measurement	GCST90027796	Kyphosis	0.1066	0.1336	0.4249
Gut microbiota abundance (family Verrucomicrobiaceae id.4036)	gut microbiome measurement	GCST90016957	Kyphosis	-0.209	0.262	0.425
Diacylglycerol_30:0_[M+H-H2O]1+ levels	diacylglycerol 30:0 measurement	GCST90060161	Kyphosis	0.1536	0.1925	0.425
Interleukin-7 levels	interleukin 7 measurement	GCST90000479	Kyphosis	0.1353	0.1696	0.4251
Serum levels of protein ISLR2	blood protein measurement	GCST90090224	Kyphosis	0.0714	0.0895	0.4251
Alkenylphosphatidylethanolamine (P-18:0/22:5) (n3) levels	phosphatidylethanolamine measurement	GCST90025035	Kyphosis	0.1061	0.1331	0.4253
Glycated haemoglobin HbA1c levels (UKB data field 30750)	HbA1c measurement	GCST90014006	Kyphosis	-0.0445	0.0559	0.4253
Serum levels of protein SPACA7	blood protein measurement	GCST90089445	Kyphosis	0.1033	0.1296	0.4254
Serum levels of protein FUT9	blood protein measurement	GCST90089606	Kyphosis	-0.178	0.2234	0.4255
High blood pressure (UKB data field 6150) (SPA correction)	Increased blood pressure	GCST90013966	Kyphosis	0.0186	0.0233	0.4256
High blood pressure (UKB data field 6150) (Firth correction)	Increased blood pressure	GCST90013916	Kyphosis	0.0186	0.0233	0.4256
Abdominal pain (PheCode 785)	Abdominal pain	GCST90044625	Kyphosis	0.0498	0.0625	0.4257
Fever of unknown origin (PheCode 783)	fever of unknown origin	GCST90044624	Kyphosis	0.2293	0.288	0.4258
Myocarditis	myocarditis	GCST90018662	Kyphosis	-0.1737	0.2181	0.4258
Lysophosphatidylcholine (20:0) [sn1] levels		GCST90024163	Kyphosis	0.1009	0.1267	0.4258
Job coding: fire service officer (leading fire officer and below) (UKB data field 22601_33133440)	employment status	GCST90043032	Kyphosis	0.015	0.0188	0.4259
Serum levels of protein UBE2B	blood protein measurement	GCST90090872	Kyphosis	-0.3219	0.4044	0.426
Serum levels of protein VEGFB	blood protein measurement	GCST90090698	Kyphosis	-0.4962	0.6234	0.426
Worked with paints, thinners or glues: PHESANT recoding (UKB data field 22613_1)	environmental exposure measurement	GCST90043285	Kyphosis	-0.063	0.0792	0.4261
Serum levels of protein LYG1	blood protein measurement	GCST90090576	Kyphosis	-0.0827	0.1039	0.4262
Serum levels of protein CERS5	blood protein measurement	GCST90087479	Kyphosis	-0.2348	0.2951	0.4263
Triacylglycerol_55:9_[M+NH4]1+ levels	triglyceride measurement	GCST90060543	Kyphosis	-0.0217	0.0273	0.4263
Bipolar disorder vs obsessive compulsive disorder (ordinary least squares (OLS))	obsessive-compulsive disorder, bipolar disorder	GCST90016608	Kyphosis	0.0462	0.058	0.4264
Serum levels of protein CD58	blood protein measurement	GCST90086505	Kyphosis	-0.1628	0.2048	0.4265
Serum levels of protein ADAM19	blood protein measurement	GCST90090399	Kyphosis	-0.1296	0.1631	0.4267
Treatment or medication use - gtn 400micrograms spray (UKB data field 20003_1140851812)	clinical treatment	GCST90041926	Kyphosis	0.078	0.0981	0.4268
Serum levels of protein TMEM52	blood protein measurement	GCST90086596	Kyphosis	-0.0879	0.1106	0.4269
Tumor necrosis factor ligand superfamily member 10 levels	tumor necrosis factor ligand superfamily member 10 measurement	GCST90000502	Kyphosis	-0.5168	0.6505	0.4269
Phosphatidylcholine (20:0_20:4) levels	phosphatidylcholine measurement	GCST90024889	Kyphosis	0.0973	0.1224	0.4269
Treatment or medication use - multivitamins (UKB data field 20003_1140852976)	clinical treatment	GCST90041929	Kyphosis	0.0432	0.0544	0.4271
Lysophosphatidylcholine (14:0) [sn2] levels	lysophosphatidylcholine 14:0 measurement	GCST90024135	Kyphosis	0.3664	0.4615	0.4272
Serum levels of protein PRC1	blood protein measurement	GCST90086812	Kyphosis	0.025	0.0316	0.4272
Phosphatidylcholine (17:0_18:2) levels	phosphatidylcholine measurement	GCST90024870	Kyphosis	-0.0993	0.1251	0.4273
Serum uric acid levels	uric acid measurement	GCST90018977	Kyphosis	-0.0216	0.0272	0.4274
Serum levels of protein PCSK2	blood protein measurement	GCST90089287	Kyphosis	-0.0964	0.1215	0.4275
Cholesteryl ester(18:3)_[M+NH4]1+ levels	cholesteryl ester 18:3 measurement	GCST90060634	Kyphosis	0.1447	0.1824	0.4276
Serum levels of protein NRXN2	blood protein measurement	GCST90090355	Kyphosis	-0.5037	0.635	0.4276
Hemoglobin concentration	hemoglobin measurement	GCST004615	Kyphosis	-0.0271	0.0342	0.4277
Turicibacter abundance in stool	gut microbiome measurement	GCST90032589	Kyphosis	0.1368	0.1725	0.4277
CD28 on CD39+ secreting CD4 regulatory T cell	blood protein measurement	GCST90001888	Kyphosis	-0.106	0.1337	0.4279
Serum phosphate levels	blood phosphate measurement	GCST90025948	Kyphosis	-0.031	0.0391	0.4279
Gut bacterial pathway abundance (PWY_TCA.GLYOX.BYPASS..superpathway.of.glyoxylate.bypass.and.TCA)	gut microbiome measurement	GCST90027636	Kyphosis	0.1504	0.1897	0.4279
Serum levels of protein PCYOX1	blood protein measurement	GCST90089422	Kyphosis	-0.0815	0.1029	0.4284
Serum levels of protein EIF4A3	blood protein measurement	GCST90088857	Kyphosis	0.1179	0.149	0.4286
Phosphatidylserine (38:3) levels	phosphatidylserines measurement	GCST90024482	Kyphosis	0.2301	0.2906	0.4286
Gut bacterial pathway abundance (RIBOSYN2.PWY..flavin.biosynthesis.I..bacteria.and.plants.)	gut microbiome measurement	GCST90027641	Kyphosis	0.1279	0.1615	0.4286
Serum levels of protein NECTIN2	blood protein measurement	GCST90089318	Kyphosis	-0.1343	0.1696	0.4286
Serum levels of protein KCTD5	blood protein measurement	GCST90087009	Kyphosis	-0.3756	0.4747	0.4287
Phosphatidylcholine-O(36:5)_[M+H]1+/Phosphatidylcholine-P(36:4)_[M+H]1+ levels	phosphatidylcholine measurement	GCST90060735	Kyphosis	0.1051	0.1328	0.4288
Lysophosphatidylcholine (19:0) [sn1] levels (b)		GCST90024161	Kyphosis	0.0896	0.1133	0.4289
ICD10 C18.7: Malignant neoplasm of sigmoid colon	sigmoid neoplasm	GCST90043854	Kyphosis	0.0967	0.1222	0.4289
Job coding: researcher in broadcasting, journalism, photography, printing and publishing (UKB data field 22601_23293164)	employment status	GCST90042976	Kyphosis	-0.1164	0.1472	0.4291
Serum levels of protein ISCU	blood protein measurement	GCST90089732	Kyphosis	-0.2862	0.362	0.4292
Diseases of hair and hair follicles (PheCode 704)	disorder of pilosebaceous unit	GCST90044529	Kyphosis	-0.0989	0.1251	0.4292
Serum levels of protein NISCH	blood protein measurement	GCST90087196	Kyphosis	-0.1172	0.1483	0.4293
Job coding: stores/warehouse porter (UKB data field 22601_91493354)	employment status	GCST90043241	Kyphosis	0.1654	0.2094	0.4295
Alkenylphosphatidylcholine (P-18:1/18:1) levels	phosphatidylcholine measurement	GCST90024951	Kyphosis	0.0839	0.1062	0.4295
Serum levels of protein MSR1	blood protein measurement	GCST90086610	Kyphosis	0.1037	0.1313	0.4296
Amyotrophic lateral sclerosis	amyotrophic lateral sclerosis	GCST005647	Kyphosis	0.0637	0.0807	0.4297
Alkenylphosphatidylethanolamine (P-18:0/20:3) (b) levels	phosphatidylethanolamine measurement	GCST90025656	Kyphosis	0.0962	0.1218	0.4297
Serum levels of protein PDE6D	blood protein measurement	GCST90087476	Kyphosis	-0.1204	0.1524	0.4298
Total Alkenylphosphatidylethanolamine levels	phosphatidylethanolamine measurement	GCST90025838	Kyphosis	0.1196	0.1516	0.4301
Free cholesterol levels in very small VLDL	free cholesterol measurement, very low density lipoprotein cholesterol measurement	GCST90093032	Kyphosis	0.0385	0.0488	0.4304
Serum levels of protein PDIA4	blood protein measurement	GCST90089693	Kyphosis	-0.1357	0.1721	0.4304
Actions taken following self-harm: See anyone from psychiatric or mental health services, including liaison services (UKB data field 20554_1)	Self-injurious behavior	GCST90042855	Kyphosis	0.132	0.1675	0.4306
Serum levels of protein TGM3	blood protein measurement	GCST90088703	Kyphosis	-0.1194	0.1515	0.4306
CCL3 levels	CCL3 measurement	GCST90000448	Kyphosis	0.1613	0.2047	0.4308
Serum levels of protein BNIP3	blood protein measurement	GCST90089629	Kyphosis	-0.2151	0.2731	0.4309
Treatment or medication use - ferrous salt product (UKB data field 20003_1140888390)	clinical treatment	GCST90042259	Kyphosis	0.1458	0.1852	0.431
Serum levels of protein HBQ1	blood protein measurement	GCST90089955	Kyphosis	0.1783	0.2264	0.431
Serum levels of protein ACP5	blood protein measurement	GCST90088282	Kyphosis	0.1255	0.1593	0.431
Clostridium E sporosphaeroides abundance in stool	gut microbiome measurement	GCST90032322	Kyphosis	0.1508	0.1915	0.431
Serum levels of protein MB	blood protein measurement	GCST90088201	Kyphosis	-0.102	0.1295	0.4311
Sphingomyelin (d18:0/22:0) levels	sphingomyelin measurement	GCST90025114	Kyphosis	0.144	0.1829	0.4311
Gap coding: Unpaid or voluntary work (UKB data field 22660_102)	employment status	GCST90043602	Kyphosis	-0.0131	0.0167	0.4313
Orthostatic hypotension (PheCode 458.1)	orthostatic hypotension	GCST90044032	Kyphosis	0.1268	0.1611	0.4313
Gastric ulcer	gastric ulcer	GCST90018851	Kyphosis	-0.0263	0.0334	0.4314
Sialolithiasis (PheCode 528.7)	sialolithiasis	GCST90044116	Kyphosis	-0.0175	0.0223	0.4315
Chronic renal failure	chronic kidney disease	GCST90018822	Kyphosis	-0.0604	0.0768	0.4315
Phosphatidylethanolamine (18:0_18:2) levels	phosphatidylethanolamine measurement	GCST90025605	Kyphosis	0.1668	0.212	0.4315
Serum levels of protein ENTPD6	blood protein measurement	GCST90090390	Kyphosis	-0.1211	0.1539	0.4315
Pro-interleukin-16 levels	blood protein measurement	GCST90010139	Kyphosis	-0.1118	0.1422	0.4316
Concentration of very large VLDL particles	very low density lipoprotein cholesterol measurement	GCST90093023	Kyphosis	-0.0118	0.015	0.4317
Serum levels of protein COLEC10	blood protein measurement	GCST90089497	Kyphosis	-0.2067	0.2629	0.4317
Cholesteryl ester (24:5) levels		GCST90024650	Kyphosis	0.2074	0.2638	0.4319
Phosphatidylethanolamine (38:5) (b) levels	phosphatidylethanolamine measurement	GCST90025619	Kyphosis	0.1776	0.2259	0.4319
Serum levels of protein PUF60	blood protein measurement	GCST90086350	Kyphosis	-0.1085	0.1381	0.4321
Acute periodontitis (PheCode 523.31)	periodontitis	GCST90044101	Kyphosis	-0.2228	0.2836	0.4321
Rheumatoid arthritis	rheumatoid arthritis	GCST90013534	Kyphosis	0.0332	0.0423	0.4321
Sum eosinophil basophil counts	sum of eosinophil and basophil counts	GCST004624	Kyphosis	0.026	0.0331	0.4321
Serum levels of protein APLP1	blood protein measurement	GCST90089739	Kyphosis	-0.079	0.1006	0.4323
Diacylglycerol (16:0_16:0) levels	diglyceride measurement	GCST90024078	Kyphosis	0.482	0.614	0.4324
Fat removed from meat (UKB data field 103120)	fat intake measurement	GCST90041763	Kyphosis	-0.4927	0.6277	0.4325
Ever had stillbirth, spontaneous miscarriage or termination (UKB data field 2774)	spontaneous abortion	GCST90043670	Kyphosis	-0.0624	0.0795	0.4327
Salicylates causing adverse effects in therapeutic use (PheCode 965.3)	adverse effect, response to drug	GCST90044686	Kyphosis	-0.4541	0.5788	0.4327
Job coding: customer care/relations manager, help desk manager (UKB data field 22601_11423324)	employment status	GCST90042906	Kyphosis	-0.2806	0.3578	0.4328
CD19 on IgD- CD24- B cell	blood protein measurement	GCST90001731	Kyphosis	0.0923	0.1177	0.433
Phosphatidylcholine-O_40:6_[M+H]1+/Phosphatidylcholine-P_40:5_[M+H]1+ levels	phosphatidylcholine measurement	GCST90060420	Kyphosis	-0.1066	0.136	0.4331
Serum levels of protein FAM171A2	blood protein measurement	GCST90087467	Kyphosis	-0.0551	0.0703	0.4332
Triacylglycerol (54:0) [NL-18:0] levels		GCST90025173	Kyphosis	0.1066	0.136	0.4332
Phosphatidylcholine(37:6)_[M+H]1+/Phosphatidylethanolamine(40:6)_[M+H]1+/Phosphatidate(42:7)_[M+NH4]1+ levels	phosphatidylcholine measurement	GCST90060790	Kyphosis	-0.1618	0.2065	0.4332
Malignant neoplasm of other and ill-defined sites within the digestive organs and peritoneum (PheCode 159)	cancer	GCST90041819	Kyphosis	0.2311	0.295	0.4334
Galectin-3 levels	blood protein measurement	GCST90010217	Kyphosis	-0.3535	0.4514	0.4335
OTU97_257 (Mitsuokella) prevalence	gut microbiome measurement	GCST90011587	Kyphosis	0.1323	0.169	0.4335
Serum levels of protein DEFB134	blood protein measurement	GCST90086365	Kyphosis	-0.2685	0.3428	0.4335
Gut microbiota abundance (k_Bacteria.p_Firmicutes.c_Clostridia.o_Clostridiales)	gut microbiome measurement	GCST90027740	Kyphosis	-0.172	0.2196	0.4335
Lung function (FVC)	vital capacity	GCST007429	Kyphosis	0.0227	0.0289	0.4336
Serum levels of protein MTIF3	blood protein measurement	GCST90089877	Kyphosis	0.1052	0.1344	0.4336
Hyposmolality and/or hyponatremia (PheCode 276.12)	Hyponatremia, Abnormal blood ion concentration	GCST90043666	Kyphosis	0.1414	0.1807	0.4337
Serum levels of protein PCDH10	blood protein measurement	GCST90090452	Kyphosis	-0.1986	0.2537	0.4337
Transitional B cell %B cell	lymphocyte count	GCST90001576	Kyphosis	0.1044	0.1334	0.4339
Plasminogen activator inhibitor 1 measurement	plasminogen activator inhibitor 1 measurement	GCST90019422	Kyphosis	-0.1167	0.1492	0.434
ADHD vs obsessive compulsive disorder (ordinary least squares (OLS))	obsessive-compulsive disorder, attention deficit hyperactivity disorder	GCST90016597	Kyphosis	-0.0486	0.0621	0.4341
Serum levels of protein LRRC32	blood protein measurement	GCST90089774	Kyphosis	0.1027	0.1313	0.4342
Serum levels of protein NAT1	blood protein measurement	GCST90087112	Kyphosis	-0.0966	0.1235	0.4343
Serum levels of protein FBXL4	blood protein measurement	GCST90090929	Kyphosis	-0.1548	0.198	0.4343
Serum levels of protein PRCP	blood protein measurement	GCST90089168	Kyphosis	0.1294	0.1656	0.4343
Phosphatidylcholine (36:0) levels		GCST90024901	Kyphosis	0.1383	0.1769	0.4344
Gangrene (PheCode 791)	gangrene	GCST90044629	Kyphosis	-0.106	0.1357	0.4346
Balding type 1	balding measurement	GCST90029005	Kyphosis	-0.0202	0.0259	0.435
Job SOC coding: Roundsmen/women and van salespersons (UKB data field 22617_7123)	employment status	GCST90043528	Kyphosis	-0.1938	0.2482	0.435
Job coding: management information officer, conference/events co-ordinator/organiser, exhibition officer, work study engineer/officer/analyst, contract adviser/agent, election agent, business system analyst (UKB data field 22601_35393271)	employment status	GCST90043060	Kyphosis	-0.0898	0.115	0.4352
Prospective memory test: final attempt correct: yes (UKB data field 4294_1)	cognitive function measurement	GCST90043991	Kyphosis	0.0669	0.0858	0.4353
Mean platelet volume	mean platelet volume	GCST90002348	Kyphosis	0.0527	0.0676	0.4354
Atrial fibrillation	atrial fibrillation	GCST006414	Kyphosis	0.0265	0.0341	0.4357
Serum levels of protein SHMT2	blood protein measurement	GCST90087157	Kyphosis	0.1781	0.2286	0.4359
Monocyte chemoattractant protein-4 levels	monocyte chemotactic protein-4 measurement	GCST90000486	Kyphosis	0.1929	0.2475	0.4359
Treatment or medication use - ginkgo forte tablet (UKB data field 20003_1140911734)	clinical treatment	GCST90042310	Kyphosis	0.0842	0.1082	0.4362
Serum levels of protein CYB5R3	blood protein measurement	GCST90089741	Kyphosis	-0.122	0.1567	0.4362
Medication use (vasodilators used in cardiac diseases)	Vasodilators used in cardiac diseases use measurement	GCST90018983	Kyphosis	-0.0604	0.0776	0.4365
Gut bacterial pathway abundance (PWY.5686..UMP.biosynthesis)	gut microbiome measurement	GCST90027555	Kyphosis	0.152	0.1954	0.4365
Treatment or medication use - beclometasone (UKB data field 20003_1140909786)	clinical treatment	GCST90042282	Kyphosis	-0.0933	0.1199	0.4366
TestASV_34 (Phascolarctobacterium) abundance	gut microbiome measurement	GCST90011512	Kyphosis	0.1007	0.1294	0.4367
Type 2 diabetes	type 2 diabetes mellitus	GCST006867	Kyphosis	-0.0311	0.04	0.4367
Lysophosphatidylcholine (20:4) [sn2] levels	lysophosphatidylcholine 20:4 measurement	GCST90025411	Kyphosis	0.2081	0.2677	0.4368
Alkenylphosphatidylethanolamine (P-18:0/22:5) (n3) levels	phosphatidylethanolamine measurement	GCST90025660	Kyphosis	0.1069	0.1375	0.4369
Serum levels of protein CCL1	blood protein measurement	GCST90088061	Kyphosis	-0.2443	0.3142	0.4369
Peak insulin response (BMI and insulin secretion adjusted)	peak insulin response measurement	GCST006675	Kyphosis	-0.1105	0.1422	0.437
Gut microbiota abundance (genus Lactococcus id.1851)	gut microbiome measurement	GCST90017031	Kyphosis	-0.1499	0.193	0.4372
Total Dehydrocholesteryl ester levels	cholesteryl ester measurement	GCST90024580	Kyphosis	0.1897	0.2443	0.4375
Treatment or medication use - spiriva 18micrograms inhalation capsule (UKB data field 20003_1141182632)	clinical treatment	GCST90042512	Kyphosis	0.1028	0.1324	0.4376
Serum levels of protein PXDN	blood protein measurement	GCST90087456	Kyphosis	-0.0246	0.0317	0.4376
Triacylglycerol (52:1) [NL-18:0] levels	triacylglycerol 52:1 measurement	GCST90024555	Kyphosis	0.11	0.1419	0.4379
Lysophosphatidylcholine (18:3) [sn2] levels (a)		GCST90024773	Kyphosis	0.2098	0.2705	0.4379
Estimated glomerular filtration rate (creatinine)	creatinine measurement, glomerular filtration rate	GCST90026654	Kyphosis	0.0226	0.0291	0.4382
FSC-A on B cell	blood protein measurement	GCST90001968	Kyphosis	-0.1034	0.1335	0.4383
Flavonifractor sp002159265 abundance in stool	gut microbiome measurement	GCST90032400	Kyphosis	-0.1218	0.1572	0.4383
Alzheimer's disease (late onset)	Alzheimer disease	GCST002245	Kyphosis	-0.0668	0.0862	0.4384
Gap coding: Retired (UKB data field 22660_108)	employment status	GCST90043607	Kyphosis	-0.1078	0.1392	0.4387
Serum levels of protein TNFAIP8	blood protein measurement	GCST90087071	Kyphosis	0.0927	0.1198	0.4389
FSC-A on Natural Killer	blood protein measurement	GCST90001969	Kyphosis	0.142	0.1835	0.4389
Serum levels of protein TRAPPC3	blood protein measurement	GCST90087871	Kyphosis	-0.1728	0.2234	0.4391
Ceramide_42:2_[M+H-H2O]1+ levels	phosphatidylethanolamine ether measurement	GCST90060204	Kyphosis	0.1078	0.1394	0.4392
Serum levels of protein BACH1	blood protein measurement	GCST90086993	Kyphosis	-0.0677	0.0876	0.4395
UBA737 abundance in stool	gut microbiome measurement	GCST90032629	Kyphosis	-0.1381	0.1786	0.4395
Serum levels of protein CTSF	blood protein measurement	GCST90090179	Kyphosis	-0.0174	0.0226	0.4396
ICD10 C53.9: Malignant neoplasm of cervix uteri, unspecified	uterine cervix neoplasm	GCST90043891	Kyphosis	-0.1398	0.1809	0.4397
Serum levels of protein PATE4	blood protein measurement	GCST90090024	Kyphosis	0.0997	0.1291	0.4397
Serum levels of protein CTSD	blood protein measurement	GCST90089067	Kyphosis	0.1162	0.1504	0.4398
Serum levels of protein S100A4	blood protein measurement	GCST90090798	Kyphosis	0.1451	0.1878	0.4398
Lysoalkenylphosphatidylcholine (P-18:0) levels	phosphatidylcholine measurement	GCST90024816	Kyphosis	0.1593	0.2063	0.4398
Serum levels of protein NMT1	blood protein measurement	GCST90088957	Kyphosis	-0.2517	0.3259	0.44
Colorectal cancer	colorectal cancer	GCST012876	Kyphosis	-0.0553	0.0716	0.44
Malignant neoplasm, other (PheCode 195.1)	cancer	GCST90041867	Kyphosis	0.1675	0.2169	0.4401
Triacylglycerol_44:2_[M+NH4]1+ levels	triglyceride measurement	GCST90060314	Kyphosis	0.1533	0.1986	0.4401
Attention deficit hyperactivity disorder	attention deficit hyperactivity disorder	GCST012597	Kyphosis	-0.0708	0.0917	0.4401
High cholesterol	Hypercholesterolemia	GCST90038690	Kyphosis	0.0308	0.0399	0.4402
Serum levels of protein MMP1	blood protein measurement	GCST90088818	Kyphosis	-0.0835	0.1083	0.4404
Bifidobacterium abundance in stool	gut microbiome measurement	GCST90032230	Kyphosis	0.0919	0.1191	0.4404
Heart rate response to recovery post exercise (50 sec)	heart rate response to recovery post exercise	GCST005848	Kyphosis	-0.0384	0.0498	0.4404
Atherosclerosis of the extremities (PheCode 440.2)	atherosclerosis	GCST90044005	Kyphosis	-0.0615	0.0797	0.4404
CD33+ HLA DR+ CD14dim Absolute Count	myeloid white cell count	GCST90001520	Kyphosis	0.0149	0.0193	0.4404
Gut bacterial pathway abundance (PWY.5005..biotin.biosynthesis.II)	gut microbiome measurement	GCST90027536	Kyphosis	0.1433	0.1857	0.4404
Serum levels of protein LRRC25	blood protein measurement	GCST90090949	Kyphosis	-0.5664	0.7343	0.4405
Serum levels of protein RIC3	blood protein measurement	GCST90086624	Kyphosis	-0.0901	0.1168	0.4405
Lysophosphatidylcholine (18:3) [sn1] levels (b)		GCST90024772	Kyphosis	0.2549	0.3304	0.4405
Serum levels of protein IGDCC4	blood protein measurement	GCST90090826	Kyphosis	0.0708	0.0918	0.4406
Job coding: broker, financial/insurance broker, foreign exchange dealer, ship/marine broker, stockbroker, commodity trader (UKB data field 22601_35323258)	employment status	GCST90043051	Kyphosis	0.3237	0.42	0.4409
Serum levels of protein VPS4B	blood protein measurement	GCST90087139	Kyphosis	-0.1144	0.1485	0.441
Phosphatidylcholine (16:0_22:6) levels	phosphatidylcholine measurement	GCST90025491	Kyphosis	0.1642	0.2132	0.441
Phosphatidylcholine (16:0_20:3) (b) levels	phosphatidylcholine measurement	GCST90025488	Kyphosis	0.1009	0.1309	0.4411
Triacylglycerol (54:3) [NL-18:1] levels	triacylglycerol 54:3 measurement	GCST90025176	Kyphosis	-0.0997	0.1294	0.4412
Serum levels of protein DEFB1	blood protein measurement	GCST90089538	Kyphosis	0.1161	0.1508	0.4413
Serum levels of protein C3	complement C3 measurement	GCST90089212	Kyphosis	0.1161	0.1508	0.4413
Type of special diet followed: Other (UKB data field 20086_13)	diet measurement	GCST90042609	Kyphosis	0.092	0.1195	0.4414
Dystrophy of female genital tract (PheCode 624.1)	female reproductive system disease	GCST90044457	Kyphosis	-0.02	0.026	0.4417
Phosphatidylinositol_38:4_[M+H]1+ levels	phosphatidylinositol measurement	GCST90060525	Kyphosis	-0.167	0.2172	0.4418
Ceramide(42:1)_[M-H]1- levels	genotoxic compound exposure measurement	GCST90060629	Kyphosis	0.1228	0.1597	0.442
Gut microbiota abundance (k_Bacteria.p_Bacteroidetes.c_Bacteroidia.o_Bacteroidales.f_Porphyromonadaceae.g_Coprobacter.s_Coprobacter_fastidiosus)	gut microbiome measurement	GCST90027764	Kyphosis	-0.0876	0.114	0.4422
Abdominal aortic aneurysm (PheCode 442.11)	Abdominal Aortic Aneurysm	GCST90044009	Kyphosis	-0.1358	0.1768	0.4423
Serum levels of protein SMR3A	blood protein measurement	GCST90089866	Kyphosis	-0.3723	0.4846	0.4423
Serum levels of protein CD5	CD5 measurement	GCST90089081	Kyphosis	0.2097	0.2729	0.4424
Concentration of very small VLDL particles	very low density lipoprotein cholesterol measurement	GCST90093035	Kyphosis	0.0366	0.0476	0.4425
Serum levels of protein ARFGAP2	blood protein measurement	GCST90086844	Kyphosis	0.1194	0.1555	0.4426
Phosphatidylcholine-O(37:2)_[M+H]1+/Phosphatidylethanolamine-O(40:2)_[M+H]1+ levels	phosphatidylcholine measurement	GCST90060773	Kyphosis	0.0999	0.1301	0.4426
Cancer code, self-reported: primary bone cancer (UKB data field 20001_1063)	bone neoplasm	GCST90041918	Kyphosis	0.1984	0.2585	0.4427
Serum levels of protein MMP7	blood protein measurement	GCST90088072	Kyphosis	-0.0947	0.1233	0.4427
White blood cell count	leukocyte count	GCST90002407	Kyphosis	-0.0183	0.0238	0.4427
Gut microbiota abundance (genus Lachnospiraceae UCG004 id.11324)	gut microbiome measurement	GCST90017026	Kyphosis	0.1603	0.2089	0.443
Fresh fruit consumption	diet measurement	GCST90096912	Kyphosis	0.0274	0.0358	0.443
Phosphatidylethanolamine-O_34:3_[M-H]1-/Phosphatidylethanolamine-P_34:2_[M-H]1- levels	phosphatidylethanolamine measurement	GCST90060232	Kyphosis	0.1943	0.2532	0.443
Job coding: occupational therapist (UKB data field 22601_32223079)	employment status	GCST90043023	Kyphosis	-0.3239	0.4224	0.4432
Serum levels of protein APP	blood protein measurement	GCST90088243	Kyphosis	0.1575	0.2054	0.4432
Serum levels of protein PTPRJ	blood protein measurement	GCST90090079	Kyphosis	0.314	0.4094	0.4432
Serum levels of protein MICA	blood protein measurement	GCST90088036	Kyphosis	0.0452	0.059	0.4434
Jaw disease, not otherwise specified (PheCode 526.9)	jaw disease	GCST90044108	Kyphosis	0.0141	0.0184	0.4434
GM3 ganglioside (d18:2/24:1) levels		GCST90025342	Kyphosis	-0.1472	0.1921	0.4435
Endothelial cell-specific molecule 1 levels	endothelial cell-specific molecule 1 measurement	GCST90012068	Kyphosis	0.1048	0.1368	0.4436
Serum levels of protein BACH2	blood protein measurement	GCST90087207	Kyphosis	-0.1677	0.2189	0.4436
Serum levels of protein CCDC50	blood protein measurement	GCST90086958	Kyphosis	0.1099	0.1434	0.4436
Alpha-hydroxyisocaproate levels	metabolite measurement	GCST90026115	Kyphosis	-0.1857	0.2424	0.4437
Inflammatory and toxic neuropathy (PheCode 357)	chronic inflammatory demyelinating polyneuropathy	GCST90043768	Kyphosis	-0.164	0.2142	0.4438
Serum levels of protein RNF8	blood protein measurement	GCST90087900	Kyphosis	-0.0792	0.1034	0.4439
Alkenylphosphatidylcholine (P-16:0/20:5) levels	phosphatidylcholine measurement	GCST90024331	Kyphosis	0.1028	0.1343	0.4441
Serum levels of protein ADAM32	blood protein measurement	GCST90089862	Kyphosis	0.0788	0.1029	0.4441
Serum levels of protein SH3BGRL	blood protein measurement	GCST90087159	Kyphosis	-0.1201	0.157	0.4443
Phosphatidate(38:0)_[M+H]1+ levels	phosphatidate measurement	GCST90060684	Kyphosis	-0.4929	0.6445	0.4444
Throat pain (PheCode 478)	throat disease	GCST90044056	Kyphosis	-0.0128	0.0167	0.4445
Serum levels of protein SIGLEC12	blood protein measurement	GCST90090146	Kyphosis	-0.0987	0.1291	0.4446
Cancer code, self-reported: malignant melanoma (UKB data field 20001_1059)	melanoma	GCST90041914	Kyphosis	0.07	0.0916	0.4447
Serum levels of protein POMC	blood protein measurement	GCST90090552	Kyphosis	0.1413	0.1849	0.4448
Serum levels of protein MANEA	blood protein measurement	GCST90089986	Kyphosis	-0.0972	0.1272	0.4448
Turicibacteraceae abundance in stool	gut microbiome measurement	GCST90032587	Kyphosis	0.1276	0.1671	0.4449
Serum levels of protein HNRNPAB	blood protein measurement	GCST90090367	Kyphosis	0.1334	0.1747	0.4452
Serum levels of protein DEFB121	blood protein measurement	GCST90089207	Kyphosis	0.1896	0.2485	0.4454
Pleurisy; pleural effusion (PheCode 507)	pleural effusion	GCST90044083	Kyphosis	0.151	0.198	0.4456
Serum levels of protein KYAT3	blood protein measurement	GCST90087148	Kyphosis	0.0975	0.1278	0.4457
CD20 on IgD- CD38dim B cell	blood protein measurement	GCST90001757	Kyphosis	0.0718	0.0942	0.4463
Serum levels of protein CTNNB1	blood protein measurement	GCST90090194	Kyphosis	-0.1118	0.1469	0.4467
Ceramide(40:2)_[M-H]1- levels	genotoxic compound exposure measurement	GCST90060617	Kyphosis	0.1461	0.192	0.4467
Growth hormone levels	blood protein measurement	GCST90010128	Kyphosis	-0.0617	0.0811	0.4468
Triacylglyceroloxid(52:3)_[M+NH4]1+ levels	triglyceride measurement	GCST90060954	Kyphosis	-0.0935	0.1229	0.4468
Alkenylphosphatidylethanolamine (P-18:0/20:4) levels	phosphatidylethanolamine measurement	GCST90025032	Kyphosis	0.1989	0.2614	0.4468
Serum levels of protein RCN2	blood protein measurement	GCST90086387	Kyphosis	-0.1078	0.1417	0.4468
Dorea phocaeense abundance in stool	gut microbiome measurement	GCST90032347	Kyphosis	-0.2067	0.2717	0.4468
OTU99_7 (Lachnospiraceae) abundance	gut microbiome measurement	GCST90011471	Kyphosis	-0.131	0.1722	0.4469
TestASV_46 (Sutterella) abundance	gut microbiome measurement	GCST90011524	Kyphosis	0.6679	0.8784	0.4471
Treatment or medication use - perindopril (UKB data field 20003_1140888560)	clinical treatment	GCST90042266	Kyphosis	0.0453	0.0596	0.4471
Phosphatidylcholine(40:4)_[M+OAc]1- levels	phosphatidylcholine measurement	GCST90060967	Kyphosis	0.3976	0.523	0.4471
Serum levels of protein ERBB3	blood protein measurement	GCST90087983	Kyphosis	-0.1116	0.1468	0.4472
Dihydroceramide (d18:0/16:0) levels	ceramide measurement	GCST90024663	Kyphosis	0.1144	0.1505	0.4472
Treatment or medication use - dixarit 25mcg tablet (UKB data field 20003_1140871984)	clinical treatment	GCST90042111	Kyphosis	-0.4605	0.606	0.4473
Phosphatidylcholine (18:0_18:1) levels	phosphatidylcholine measurement	GCST90025500	Kyphosis	0.1047	0.1378	0.4474
Serum levels of protein CUL4B	blood protein measurement	GCST90087654	Kyphosis	-0.1392	0.1832	0.4474
Tinnitus: No, never (UKB data field 4803_0)	normal	GCST90044062	Kyphosis	-0.0427	0.0563	0.4474
Serum levels of protein CRTAM	blood protein measurement	GCST90088898	Kyphosis	-0.1784	0.2349	0.4475
Phosphatidylethanolamine (15-MHDA_18:1) levels	phosphatidylethanolamine measurement	GCST90025584	Kyphosis	0.2126	0.2798	0.4475
Treatment or medication use - becloforte 250micrograms inhaler (UKB data field 20003_1140862380)	clinical treatment	GCST90041971	Kyphosis	0.0227	0.0299	0.4476
Sphingomyelin(43:2)_[M-CH3]1- levels	sphingomyelin measurement	GCST90060831	Kyphosis	0.3101	0.4084	0.4476
Serum levels of protein SHANK1	blood protein measurement	GCST90087405	Kyphosis	-0.1432	0.1886	0.4476
Bifidobacterium adolescentis abundance in stool	gut microbiome measurement	GCST90032220	Kyphosis	0.1196	0.1576	0.4478
Prevotellamassilia abundance in stool	gut microbiome measurement	GCST90032517	Kyphosis	-0.1002	0.1321	0.4478
Etoposide drug response (IC50)	chemotherapy-induced cytotoxicity measurement	GCST90011790	Kyphosis	0.1549	0.204	0.4478
Serum levels of protein PDE7A	blood protein measurement	GCST90088954	Kyphosis	-0.4966	0.6543	0.4479
Serum levels of protein FAP	blood protein measurement	GCST90088883	Kyphosis	0.1526	0.2012	0.4481
CD127 on CD28+ CD4+ T cell	blood protein measurement	GCST90001924	Kyphosis	0.0885	0.1167	0.4483
Job SOC coding: Welding trades (UKB data field 22617_5215)	employment status	GCST90043474	Kyphosis	0.1588	0.2095	0.4483
Serum levels of protein GCK	blood protein measurement	GCST90087322	Kyphosis	-0.0878	0.1157	0.4483
Serum levels of protein CCM2	blood protein measurement	GCST90086924	Kyphosis	-0.0903	0.1191	0.4484
Hemorrhage of rectum and anus (PheCode 578.8)	urinary system disease	GCST90044210	Kyphosis	0.0927	0.1223	0.4485
Serum levels of protein IGFBP2	blood protein measurement	GCST90090210	Kyphosis	0.1055	0.1392	0.4486
Sphingomyelin(37:1)_[M-CH3]1- levels	sphingomyelin measurement	GCST90060674	Kyphosis	0.1479	0.1953	0.4487
Serum levels of protein SRSF7	blood protein measurement	GCST90087330	Kyphosis	-0.1764	0.2328	0.4487
Serum levels of protein PDCL2	blood protein measurement	GCST90087830	Kyphosis	-0.1268	0.1674	0.4487
Sicca syndrome (PheCode 709.2)	Sjogren syndrome	GCST90044534	Kyphosis	-0.3881	0.5124	0.4488
Bifidobacterium longum abundance in stool	gut microbiome measurement	GCST90032227	Kyphosis	0.0967	0.1277	0.4489
Cholelithiasis	cholelithiasis	GCST90018819	Kyphosis	-0.0353	0.0466	0.4491
Serum levels of protein PRLR	blood protein measurement	GCST90090564	Kyphosis	-0.1072	0.1417	0.4492
Bacterial pneumonia (PheCode 480.1)	typhus	GCST90044060	Kyphosis	-0.1299	0.1716	0.4492
Succinate levels	succinate measurement	GCST90013575	Kyphosis	-0.1632	0.2157	0.4493
Alkenylphosphatidylcholine (P-16:0/22:6) levels	phosphatidylcholine measurement	GCST90024332	Kyphosis	0.1247	0.1649	0.4493
Lysophosphatidylethanolamine (18:1) [sn1] levels	lysophosphatidylethanolamine 18:1 measurement	GCST90025449	Kyphosis	0.1616	0.2135	0.4493
Serum levels of protein SCGB1D2	blood protein measurement	GCST90089467	Kyphosis	0.0898	0.1188	0.4493
Triacylglycerol(54:7)_[M+NH4]1+ levels	triglyceride measurement	GCST90060960	Kyphosis	0.4252	0.5621	0.4494
Monocyte count	monocyte count	GCST90018747	Kyphosis	-0.0266	0.0352	0.4495
Age spots	solar lentigines measurement	GCST006096	Kyphosis	0.2429	0.3213	0.4495
Sphingomyelin (43:1) levels	sphingomyelin measurement	GCST90025731	Kyphosis	0.1656	0.2191	0.4497
Sulfatide (d18:1/24:1) levels	ceramide measurement	GCST90024527	Kyphosis	-0.1084	0.1433	0.4497
Lysophosphatidylcholine (24:0) [sn1] levels		GCST90024801	Kyphosis	0.0686	0.0908	0.45
Serum levels of protein PPP3R1	blood protein measurement	GCST90088483	Kyphosis	-0.5581	0.7388	0.45
Serum levels of protein TMEM38B	blood protein measurement	GCST90090727	Kyphosis	-0.0683	0.0904	0.4501
Serum levels of protein ADM2	blood protein measurement	GCST90090052	Kyphosis	-0.1268	0.1679	0.4502
Cholesteryl ester (24:0) levels		GCST90025257	Kyphosis	-0.1397	0.185	0.4503
Hemoglobin concentration	hemoglobin measurement	GCST90002309	Kyphosis	-0.0691	0.0915	0.4503
Medication use (glucocorticoids)	Glucocorticoid use measurement	GCST90018780	Kyphosis	-0.0671	0.089	0.4504
Small cell lung carcinoma	small cell lung carcinoma	GCST004746	Kyphosis	-0.0773	0.1024	0.4505
Anaphylactic shock, not otherwise specified (PheCode 946)	allergic disease	GCST90044682	Kyphosis	0.1123	0.1489	0.4507
Serum levels of protein LRRC4B	blood protein measurement	GCST90090906	Kyphosis	-0.2422	0.3211	0.4507
Gut bacterial pathway abundance (ILEUSYN.PWY..L.isoleucine.biosynthesis.I..from.threonine.)	gut microbiome measurement	GCST90027485	Kyphosis	0.1541	0.2043	0.4508
CD45RA+ CD8+ T cell %T cell	lymphocyte count	GCST90001562	Kyphosis	-0.1682	0.2231	0.4508
Phosphatidylinositol-O_36:1_[M+H]1+ levels	phosphatidylinositol measurement	GCST90060479	Kyphosis	0.1512	0.2006	0.4509
Lysophosphatidylcholine (20:5) [sn1] levels	lysophosphatidylcholine 20:5 measurement	GCST90024173	Kyphosis	0.1477	0.1959	0.451
Serum levels of protein TRABD2A	blood protein measurement	GCST90090684	Kyphosis	-0.2112	0.2803	0.451
Job coding: gardener, groundsman/groundswoman, park keeper, landscape gardener, greenkeeper, turf cutter (UKB data field 22601_51132488)	employment status	GCST90043121	Kyphosis	-0.1531	0.2032	0.4511
Alkenylphosphatidylethanolamine (P-18:1/18:2) (b) levels	phosphatidylethanolamine measurement	GCST90024428	Kyphosis	-0.1101	0.1462	0.4512
2,4-dienoyl-CoA reductase,mitochondrial levels	blood protein measurement	GCST90010120	Kyphosis	-0.0562	0.0746	0.4512
Primary biliary cholangitis	primary biliary cirrhosis	GCST003129	Kyphosis	0.0421	0.0559	0.4512
GM3 ganglioside (d18:1/22:0) levels		GCST90024728	Kyphosis	-0.0825	0.1096	0.4513
Myocardial fractal dimension (slice 7)	left ventricular structural measurement	GCST90000293	Kyphosis	0.0497	0.066	0.4515
Serum levels of protein WISP3	blood protein measurement	GCST90089240	Kyphosis	-0.1098	0.1459	0.4518
Serum levels of protein FGF23	fibroblast growth factor 23 measurement	GCST90088521	Kyphosis	-0.2381	0.3165	0.4518
Growth hormone levels	growth hormone measurement	GCST90012032	Kyphosis	-0.0985	0.131	0.4519
Serum levels of protein COX6A1	blood protein measurement	GCST90086306	Kyphosis	-0.3517	0.4675	0.4519
Chronic pain (PheCode 338.2)	Chronic pain	GCST90043740	Kyphosis	0.0219	0.0291	0.4521
Gut microbiota abundance (k_Bacteria.p_Bacteroidetes.c_Bacteroidia.o_Bacteroidales.f_Porphyromonadaceae.g_Coprobacter)	gut microbiome measurement	GCST90027696	Kyphosis	-0.0862	0.1147	0.4523
ICD10 C44.8: Overlapping lesion of skin	skin neoplasm	GCST90043879	Kyphosis	0.179	0.2382	0.4524
Ceramide (d19:1/26:0) levels	ceramide measurement	GCST90024064	Kyphosis	-0.1214	0.1617	0.4526
Diacylglycerol_42:7_[M+H-H2O]1+ levels	diacylglycerol 42:7 measurement	GCST90060226	Kyphosis	0.0777	0.1035	0.4528
Sphingomyelin (d16:1/24:1) levels	sphingomyelin measurement	GCST90024497	Kyphosis	-0.1271	0.1694	0.4529
Serum levels of protein CCNB1	blood protein measurement	GCST90089010	Kyphosis	-0.3257	0.4341	0.453
Actions taken following self-harm: See own GP (UKB data field 20554_5)	Self-injurious behavior	GCST90042858	Kyphosis	0.1094	0.1458	0.453
Natural Killer T Absolute Count	leukocyte count	GCST90001621	Kyphosis	0.1303	0.1737	0.453
Alkenylphosphatidylcholine (P-15:0/20:4) (b) levels	phosphatidylcholine measurement	GCST90025561	Kyphosis	0.145	0.1933	0.453
Plasminogen measurement	plasma plasminogen measurement	GCST90019440	Kyphosis	0.1853	0.247	0.4531
Serum levels of protein OLFML3	blood protein measurement	GCST90090253	Kyphosis	-0.1076	0.1434	0.4533
Treatment or medication use - meloxicam (UKB data field 20003_1140926732)	clinical treatment	GCST90042352	Kyphosis	-0.062	0.0827	0.4535
Serum levels of protein ASTL	blood protein measurement	GCST90089970	Kyphosis	-0.0273	0.0364	0.4536
Docosahexaenoic acid levels	docosahexaenoic acid measurement	GCST90092816	Kyphosis	0.0325	0.0433	0.4537
Disorders of vitreous body (PheCode 379.2)	vitreous body disease	GCST90043806	Kyphosis	0.1555	0.2075	0.4537
Alkenylphosphatidylcholine (P-18:0/22:5) levels	phosphatidylcholine measurement	GCST90025576	Kyphosis	-0.1574	0.2101	0.4539
SSC-A on plasmacytoid Dendritic Cell	blood protein measurement	GCST90002072	Kyphosis	0.1132	0.1511	0.454
Buruli ulcer	Buruli ulcer disease	GCST010077	Kyphosis	-0.0854	0.1141	0.454
Fractured bone site(s): Ankle (UKB data field 6151_1)	bone fracture	GCST90044352	Kyphosis	0.0629	0.084	0.4541
Lysophosphatidylcholine (18:3) [sn1] (a) levels/Lysophosphatidylcholine (18:3) [sn2] (b) levels		GCST90024771	Kyphosis	0.1837	0.2453	0.4541
Serum levels of protein CA4	blood protein measurement	GCST90087757	Kyphosis	-0.2997	0.4003	0.4541
Gut bacterial pathway abundance (PWY.7237..myo...chiro..and.scillo.inositol.degradation)	gut microbiome measurement	GCST90027617	Kyphosis	-0.5789	0.7735	0.4542
Serum levels of protein MICALL2	blood protein measurement	GCST90087293	Kyphosis	-0.1004	0.1341	0.4543
TestASV_13 (Bacteroides) prevalence	gut microbiome measurement	GCST90011686	Kyphosis	-0.1433	0.1916	0.4543
3-ureidopropionate levels	metabolite measurement	GCST90026094	Kyphosis	-0.2382	0.3184	0.4543
Serum levels of protein GPR101	blood protein measurement	GCST90086713	Kyphosis	-0.3611	0.4826	0.4543
Serum levels of protein PFN2	blood protein measurement	GCST90087351	Kyphosis	-0.1071	0.1432	0.4545
Serum levels of protein CD300LB	blood protein measurement	GCST90086418	Kyphosis	-0.1577	0.2108	0.4545
Alkenylphosphatidylethanolamine (P-18:1/18:1) levels	phosphatidylethanolamine measurement	GCST90025038	Kyphosis	0.0935	0.1251	0.4548
Lysophosphatidylcholine (16:1) [sn1] levels	lysophosphatidylcholine 16:1 measurement	GCST90025382	Kyphosis	0.1686	0.2256	0.4549
Phosphatidylcholine (33:0) (a) levels		GCST90024282	Kyphosis	0.1743	0.2333	0.455
Serum levels of protein RPS6KB1	blood protein measurement	GCST90090412	Kyphosis	-0.1079	0.1445	0.4551
Serum levels of protein PIK3CA;PIK3R1	blood protein measurement	GCST90088357	Kyphosis	0.152	0.2035	0.4552
CD25 on IgD- CD38+ B cell	blood protein measurement	GCST90001788	Kyphosis	0.1214	0.1626	0.4553
Effects of other external causes (PheCode 1015)	response to stress	GCST90041753	Kyphosis	-0.1293	0.1732	0.4555
Serum levels of protein CKS1B	blood protein measurement	GCST90087049	Kyphosis	-0.1049	0.1407	0.4559
Serum levels of protein NEGR1	blood protein measurement	GCST90087379	Kyphosis	0.119	0.1596	0.456
CAG-882 sp003486385 abundance in stool	gut microbiome measurement	GCST90032308	Kyphosis	-0.1508	0.2023	0.456
DHEAS levels	dehydroepiandrosterone sulphate measurement	GCST90093091	Kyphosis	-0.0858	0.1151	0.4561
Serum levels of protein PLA2G2E	blood protein measurement	GCST90087598	Kyphosis	-0.1103	0.148	0.4562
Job SOC coding: Paper and wood machine operatives (UKB data field 22617_8121)	employment status	GCST90043539	Kyphosis	-0.3785	0.5082	0.4564
Serum levels of protein SLC3A1	blood protein measurement	GCST90090439	Kyphosis	0.0867	0.1164	0.4564
Medication for cholesterol, blood pressure or diabetes: Insulin (UKB data field 6177_3)	clinical treatment	GCST90044432	Kyphosis	0.0529	0.0711	0.4565
Serum levels of protein TYRO3	blood protein measurement	GCST90087596	Kyphosis	-0.2157	0.2898	0.4566
Psoriasis	psoriasis	GCST90038681	Kyphosis	0.0478	0.0643	0.4566
Coffee type: Instant coffee (UKB data field 1508_2)	diet measurement	GCST90041802	Kyphosis	0.0344	0.0461	0.4566
Serum levels of protein H2AFZ	blood protein measurement	GCST90088618	Kyphosis	0.1606	0.2157	0.4567
Phosphatidylcholine (16:0_20:4) levels	phosphatidylcholine measurement	GCST90024863	Kyphosis	0.1774	0.2383	0.4567
Serum levels of protein DNAJB12	blood protein measurement	GCST90089980	Kyphosis	-0.0794	0.1067	0.4567
Treatment or medication use - zoladex 3.6mg implant (UKB data field 20003_1140870196)	clinical treatment	GCST90042080	Kyphosis	0.3144	0.4225	0.4568
Serum levels of protein CCL19	CCL19 measurement	GCST90088816	Kyphosis	0.1078	0.1448	0.4568
Triacylglycerol(50:3)_[M+NH4]1+ levels	triglyceride measurement	GCST90060889	Kyphosis	-0.095	0.1277	0.4569
Phosphatidylcholine (15-MHDA_18:2) levels	phosphatidylcholine measurement	GCST90025478	Kyphosis	-0.1428	0.192	0.457
Reason for reducing amount of alcohol drunk: Doctor's advice (UKB data field 2664_2)	alcohol consumption measurement	GCST90043655	Kyphosis	-0.114	0.1533	0.457
Serum levels of protein SMCO2	blood protein measurement	GCST90089928	Kyphosis	-0.1221	0.1643	0.4571
Pain type(s) experienced in last month: Headache (UKB data field 6159_1)	Headache	GCST90044402	Kyphosis	-0.03	0.0403	0.4571
Bread type: White (UKB data field 1448_1)	diet measurement	GCST90041787	Kyphosis	-0.0279	0.0376	0.4571
Lymphocyte counts	lymphocyte count	GCST90002317	Kyphosis	-0.0276	0.0371	0.4573
Serum levels of protein ARG1	blood protein measurement	GCST90089227	Kyphosis	-0.1021	0.1373	0.4573
Serum levels of protein XG	blood protein measurement	GCST90086300	Kyphosis	-0.236	0.3175	0.4573
Phosphatidylcholine (14:0_20:4) levels	phosphatidylcholine measurement	GCST90025472	Kyphosis	0.1085	0.146	0.4573
Lysophosphatidylcholine (26:0) [sn1] levels		GCST90024803	Kyphosis	0.162	0.2181	0.4576
Serum levels of protein IL12RB2	interleukin-12 receptor subunit beta-2 measurement	GCST90088527	Kyphosis	0.0188	0.0253	0.4576
Dementia with Lewy bodies in APOE e4+ carriers	Lewy body dementia	GCST90093378	Kyphosis	-0.1327	0.1787	0.4577
Serum levels of protein PKM	blood protein measurement	GCST90088637	Kyphosis	0.1495	0.2014	0.458
Serum levels of protein NPIPB3	blood protein measurement	GCST90090931	Kyphosis	0.1249	0.1682	0.458
Serum levels of protein PKN1	blood protein measurement	GCST90087070	Kyphosis	0.0962	0.1296	0.4581
Neutrophil percentage of granulocytes	neutrophil percentage of granulocytes	GCST004623	Kyphosis	-0.023	0.031	0.4581
Family history of Alzheimer's disease	family history of Alzheimer’s disease	GCST90012878	Kyphosis	0.0563	0.0759	0.4582
Job coding: broker, financial/insurance broker, foreign exchange dealer, ship/marine broker, stockbroker, commodity trader (UKB data field 22601_35323265)	employment status	GCST90043052	Kyphosis	-0.2797	0.3771	0.4582
Serum levels of protein FAS	blood protein measurement	GCST90089320	Kyphosis	0.0668	0.09	0.4582
TestASV_34 (Phascolarctobacterium) prevalence	gut microbiome measurement	GCST90011709	Kyphosis	-0.1236	0.1666	0.4582
Triacylglycerol_53:4_[M+NH4]1+ levels	triglyceride measurement	GCST90060524	Kyphosis	0.0857	0.1156	0.4584
Job SOC coding: Pharmaceutical dispensers (UKB data field 22617_3217)	employment status	GCST90043397	Kyphosis	0.1328	0.1792	0.4585
Workplace full of chemical or other fumes: Rarely/never (UKB data field 22610_0)	environmental exposure measurement	GCST90043275	Kyphosis	-0.0744	0.1003	0.4586
Alkenylphosphatidylcholine (P-16:0/18:1) levels	phosphatidylcholine measurement	GCST90024940	Kyphosis	0.0726	0.0979	0.4586
Lysophosphatidylcholine (20:2) [sn1] levels		GCST90025406	Kyphosis	0.0995	0.1343	0.4587
Protein FAM3C levels	blood protein measurement	GCST90010311	Kyphosis	0.1593	0.2151	0.4587
Phosphatidylinositol (18:0_20:4) levels	glycerophospholipid measurement	GCST90025077	Kyphosis	0.1239	0.1672	0.4589
Job coding: shelf filler or stacker, stock handler, display assistant (UKB data field 22601_92513331)	employment status	GCST90043257	Kyphosis	-0.2068	0.2791	0.4589
Fracture of patella (PheCode 800.4)	knee fracture	GCST90044635	Kyphosis	0.1173	0.1584	0.4591
OTU99_54 (Holdemanella) prevalence	gut microbiome measurement	GCST90011664	Kyphosis	0.2603	0.3515	0.4591
Free cholesterol levels in medium VLDL	free cholesterol measurement, very low density lipoprotein cholesterol measurement	GCST90092920	Kyphosis	0.0375	0.0506	0.4592
Physical activity (Total log acceleration 12pm-2pm)	physical activity measurement	GCST90061415	Kyphosis	0.0391	0.0529	0.4592
Serum levels of protein PTPN2	tyrosine-protein phosphatase non-receptor type 2 measurement	GCST90088365	Kyphosis	0.2955	0.3993	0.4592
Total Diacylglycerol levels	diglyceride measurement	GCST90025820	Kyphosis	0.1187	0.1604	0.4593
Serum levels of protein MRPL33	blood protein measurement	GCST90087451	Kyphosis	0.1375	0.1858	0.4593
Triacylglycerol_51:3_[M+NH4]1+ levels	triglyceride measurement	GCST90060494	Kyphosis	0.0849	0.1148	0.4593
Adenosine Deaminase levels	adenosine deaminase measurement	GCST90000438	Kyphosis	-0.2645	0.3574	0.4593
Sphingomyelin(40:2)_[M+H]1+ levels	sphingomyelin measurement	GCST90060770	Kyphosis	0.1042	0.1408	0.4594
Gut microbiota abundance (genus Turicibacter id.2162)	gut microbiome measurement	GCST90017074	Kyphosis	0.1661	0.2245	0.4594
Alanine aminotransferase levels (UKB data field 30620)	serum alanine aminotransferase measurement	GCST90013992	Kyphosis	-0.0195	0.0264	0.4595
Serum levels of protein MMP10	blood protein measurement	GCST90086294	Kyphosis	0.1187	0.1605	0.4596
Serum levels of protein UBE2D4	blood protein measurement	GCST90087464	Kyphosis	-0.0106	0.0143	0.4597
Illnesses of siblings: Diabetes (UKB data field 20111_9)	diabetes mellitus, family history	GCST90042703	Kyphosis	0.0416	0.0564	0.46
Serum levels of protein YME1L1	blood protein measurement	GCST90086598	Kyphosis	-0.1077	0.1458	0.46
Staphylococcus aureus abundance in stool	gut microbiome measurement	GCST90032565	Kyphosis	0.4428	0.5994	0.46
Gut bacterial pathway abundance (PWY.6630..superpathway.of.L.tyrosine.biosynthesis)	gut microbiome measurement	GCST90027591	Kyphosis	-0.0117	0.0158	0.4601
OTU97_12 (Bacteroides) prevalence	gut microbiome measurement	GCST90011567	Kyphosis	-0.1432	0.194	0.4604
OTU99_12 (Bacteroides) prevalence	gut microbiome measurement	GCST90011626	Kyphosis	-0.1432	0.194	0.4604
Treatment or medication use - sodium thyroxine (UKB data field 20003_1140910814)	clinical treatment	GCST90042298	Kyphosis	-0.1391	0.1885	0.4605
Benign neoplasm of unspecified sites (PheCode 229)	benign neoplasm	GCST90043613	Kyphosis	-0.2142	0.2904	0.4607
CD24 on switched memory B cell	blood protein measurement	GCST90001773	Kyphosis	0.0954	0.1293	0.4607
Dickkopf-related protein 1 levels	dickkopf‐related protein 1 measurement	GCST90012060	Kyphosis	0.0617	0.0836	0.4608
Serum levels of protein PSG4	blood protein measurement	GCST90089121	Kyphosis	-0.1187	0.1609	0.4608
Serum levels of protein CFHR5	blood protein measurement	GCST90089901	Kyphosis	-0.1933	0.2622	0.4609
CAG-884 sp000433875 abundance in stool	gut microbiome measurement	GCST90032309	Kyphosis	-0.1512	0.2052	0.4611
Serum levels of protein ISG15	blood protein measurement	GCST90087818	Kyphosis	-0.1396	0.1894	0.4613
Total Sulfatide levels	ceramide measurement	GCST90024604	Kyphosis	-0.0905	0.1228	0.4614
Mineral and other dietary supplements: Glucosamine (UKB data field 6179_2)	clinical treatment	GCST90044435	Kyphosis	0.0415	0.0563	0.4614
Ever believed in unreal communications or signs (UKB data field 20474)	psychotic symptom measurement	GCST90042795	Kyphosis	-0.0138	0.0187	0.4616
Serum levels of protein CD38	blood protein measurement	GCST90086771	Kyphosis	-0.1329	0.1805	0.4616
Phosphatidylcholine(33:3)_[M+H]1+/Phosphatidylethanolamine(36:3)_[M+H]1+/Phosphatidate(38:4)_[M+NH4]1+ levels	phosphatidylcholine measurement	GCST90060692	Kyphosis	-0.1493	0.2029	0.4617
Job coding: other assembler, routine operative (UKB data field 22601_81392831)	employment status	GCST90043219	Kyphosis	0.011	0.015	0.4617
Psoriasis vulgaris	psoriasis vulgaris	GCST90018687	Kyphosis	0.1363	0.1853	0.4618
Menstruation quality of life impact (depression)	quality of life during menstruation measurement, unipolar depression	GCST006644	Kyphosis	-0.8615	1.1707	0.4618
Manic/hyper symptoms: All of the above (UKB data field 6156_15)	manic episode measurement	GCST90044391	Kyphosis	0.3788	0.5149	0.4619
Serum levels of protein RIPK2	blood protein measurement	GCST90090417	Kyphosis	0.116	0.1576	0.4619
Job coding: other assembler, routine operative (UKB data field 22601_81392821)	employment status	GCST90043217	Kyphosis	0.5489	0.7462	0.462
Phenol sulfate levels	metabolite measurement	GCST90026247	Kyphosis	0.104	0.1415	0.4621
Serum levels of protein LTBP4	blood protein measurement	GCST90087397	Kyphosis	0.1087	0.1478	0.4622
Monocyte chemoattractant protein-3 levels	C-C motif chemokine 7 measurement	GCST004437	Kyphosis	0.4732	0.6436	0.4622
Treatment or medication use - food supplement/plant/herbal extract (UKB data field 20003_1199)	clinical treatment	GCST90042568	Kyphosis	0.2553	0.3472	0.4622
Coagulation factor IX measurement	coagulation factor measurement	GCST90019451	Kyphosis	-0.0687	0.0936	0.4627
Beta-hydroxyisovalerate levels	metabolite measurement	GCST90026131	Kyphosis	-0.0212	0.0289	0.4627
Physical activity (Total log acceleration 6pm-8pm)	physical activity measurement	GCST90061418	Kyphosis	0.0384	0.0523	0.4628
Lipoma (PheCode 214)	lipoma	GCST90042868	Kyphosis	-0.1773	0.2416	0.463
Serum levels of protein BMP7	bone morphogenetic protein 7 measurement	GCST90088157	Kyphosis	0.0788	0.1074	0.4631
Phosphatidylcholine (36:6) (a) levels		GCST90025528	Kyphosis	0.1413	0.1926	0.4631
Type 2 diabetes	type 2 diabetes mellitus	GCST005413	Kyphosis	-0.0474	0.0646	0.4631
Serum levels of protein WFDC13	blood protein measurement	GCST90090644	Kyphosis	0.0163	0.0222	0.4634
Serum levels of protein KERA	blood protein measurement	GCST90086440	Kyphosis	0.1057	0.1442	0.4635
Serum levels of protein RBM19	blood protein measurement	GCST90086762	Kyphosis	-0.1143	0.1559	0.4635
Bell's palsy	Bell's palsy	GCST90018843	Kyphosis	0.286	0.3902	0.4636
Sphingomyelin_37:1_[M+H]1+ levels	sphingomyelin measurement	GCST90060281	Kyphosis	0.163	0.2224	0.4636
ICD10 C34.9: Malignant neoplasm of unspecified part of bronchus or lung	lung carcinoma	GCST90043865	Kyphosis	-0.3011	0.4108	0.4637
Treatment or medication use - rhinocort 50micrograms nasal spray (UKB data field 20003_1140876146)	clinical treatment	GCST90042157	Kyphosis	-0.0861	0.1175	0.4639
Cancer of bronchus; lung (PheCode 165.1)	lung cancer, bronchus cancer	GCST90041821	Kyphosis	-0.1241	0.1697	0.4643
Gut bacterial pathway abundance (PYRIDNUCSYN.PWY..NAD.biosynthesis.I..from.aspartate.)	gut microbiome measurement	GCST90027638	Kyphosis	0.144	0.1968	0.4643
Serum levels of protein DSG2	blood protein measurement	GCST90090712	Kyphosis	0.0255	0.0348	0.4643
CD20 on IgD+ CD24- B cell	blood protein measurement	GCST90001747	Kyphosis	0.0765	0.1046	0.4643
Tonsillitis	pharyngitis	GCST90018710	Kyphosis	0.1178	0.1611	0.4645
Lysophosphatidylcholine (17:1) [sn1] (a) levels/ Lysophosphatidylcholine (17:1) [sn2] (b) levels		GCST90024762	Kyphosis	0.1679	0.2295	0.4645
Estimated glomerular filtration rate (creatinine)	glomerular filtration rate	GCST90103634	Kyphosis	0.0211	0.0289	0.4646
Phosphatidylethanolamine (16:0_16:0) levels	phosphatidylethanolamine measurement	GCST90024961	Kyphosis	0.2953	0.404	0.4648
Serum levels of protein RNASE3	blood protein measurement	GCST90089186	Kyphosis	-0.1587	0.2172	0.4651
Total Lysoalkenylphosphatidylethanolamine levels	phosphatidylethanolamine measurement	GCST90025829	Kyphosis	0.1148	0.1571	0.4651
Treatment or medication use - buprenorphine (UKB data field 20003_1140871732)	clinical treatment	GCST90042110	Kyphosis	-0.126	0.1726	0.4652
Serum levels of protein TMCC3	blood protein measurement	GCST90090383	Kyphosis	0.399	0.5464	0.4653
Serum levels of protein CDH11	blood protein measurement	GCST90090775	Kyphosis	0.0958	0.1312	0.4654
Phosphatidylethanolamine_37:1_[M-H]1- levels	phosphatidylethanolamine measurement	GCST90060304	Kyphosis	0.4738	0.6491	0.4654
Serum levels of protein PPP2R5A	blood protein measurement	GCST90087567	Kyphosis	-0.0833	0.1141	0.4654
Phosphatidylethanolamine (16:0_20:5) levels	phosphatidylethanolamine measurement	GCST90025596	Kyphosis	0.405	0.5551	0.4657
Phosphatidylethanolamine (18:0_20:3) (a) levels	phosphatidylethanolamine measurement	GCST90024979	Kyphosis	0.101	0.1385	0.4657
CD11c on granulocyte	blood protein measurement	GCST90002090	Kyphosis	0.1869	0.2563	0.4657
Compression fracture	bone fracture	GCST90018828	Kyphosis	0.0965	0.1324	0.4659
Serum levels of protein HMP19	blood protein measurement	GCST90087426	Kyphosis	0.1001	0.1373	0.4659
Type milk consumed: semiskimmed (UKB data field 100920_2102)	diet measurement	GCST90041738	Kyphosis	-0.1287	0.1765	0.466
Urinary tract or kidney infection	urinary tract infection	GCST90038630	Kyphosis	-0.0444	0.0609	0.466
CAG-448 sp000433415 abundance in stool	gut microbiome measurement	GCST90032278	Kyphosis	-0.1124	0.1543	0.4661
Gut microbiota abundance (k_Bacteria.p_Firmicutes.c_Clostridia)	gut microbiome measurement	GCST90027654	Kyphosis	-0.1383	0.1897	0.4661
Treatment or medication use - singulair 10mg tablet (UKB data field 20003_1141157132)	clinical treatment	GCST90042403	Kyphosis	-0.208	0.2855	0.4662
Ceramide(42:1)_[M+OAc]1- levels	genotoxic compound exposure measurement	GCST90060661	Kyphosis	0.1683	0.2309	0.4662
Gut microbiota abundance (genus Lachnoclostridium id.11308)	gut microbiome measurement	GCST90017020	Kyphosis	0.1051	0.1442	0.4663
Treatment or medication use - phenobarbital (UKB data field 20003_1140910706)	clinical treatment	GCST90042296	Kyphosis	-0.3118	0.428	0.4663
Serum levels of protein ACTN2	blood protein measurement	GCST90090856	Kyphosis	0.0882	0.121	0.4664
Matrix extracellular phosphoglycoprotein levels	blood protein measurement	GCST90010237	Kyphosis	0.2122	0.2914	0.4665
Gut microbiota abundance (k_Bacteria.p_Firmicutes.c_Clostridia.o_Clostridiales.f_Ruminococcaceae)	gut microbiome measurement	GCST90027676	Kyphosis	-0.1582	0.2172	0.4665
Lysophosphatidylinositol (18:1) [sn2] levels	phosphatidylinositol measurement	GCST90025464	Kyphosis	0.0142	0.0195	0.4666
CD27 on CD24+ CD27+ B cell	blood protein measurement	GCST90001798	Kyphosis	0.1053	0.1447	0.4668
Serum levels of protein C4A;C4B	blood protein measurement	GCST90088710	Kyphosis	0.1295	0.1779	0.4668
Job SOC coding: Quantity surveyors (UKB data field 22617_2433)	employment status	GCST90043374	Kyphosis	0.2281	0.3136	0.467
Phosphatidylcholine_30:0_[M+H]1+/Phosphatidylethanolamine_33:0_[M+H]1+/Phosphatidate_35:1_[M+NH4]1+ levels	phosphatidylcholine measurement	GCST90060242	Kyphosis	0.1791	0.2462	0.467
Serum levels of protein MPP6	blood protein measurement	GCST90087475	Kyphosis	-0.0752	0.1034	0.4672
Ceramide (d16:1/24:1) levels	ceramide measurement	GCST90025267	Kyphosis	-0.1883	0.2591	0.4673
Alkenylphosphatidylcholine (P-18:0/18:2) levels	phosphatidylcholine measurement	GCST90024947	Kyphosis	0.0694	0.0956	0.4675
Cancer code, self-reported: cin/pre-cancer cells cervix (UKB data field 20001_1072)	dysplasia of cervix	GCST90041922	Kyphosis	-0.0692	0.0952	0.4675
Serum levels of protein LARGE1	blood protein measurement	GCST90089936	Kyphosis	-0.1226	0.1688	0.4676
Lysoalkylphosphatidylcholine (O-16:0) levels	phosphatidylcholine measurement	GCST90025429	Kyphosis	0.1234	0.1699	0.4677
Treatment or medication use - questran 4g/sachet powder (UKB data field 20003_1140861936)	clinical treatment	GCST90041960	Kyphosis	0.1199	0.1651	0.4677
Alkenylphosphatidylethanolamine (P-16:0/22:5) (n3) levels	phosphatidylethanolamine measurement	GCST90025020	Kyphosis	0.0915	0.1261	0.4678
Serum levels of protein KLHL7	blood protein measurement	GCST90087107	Kyphosis	-0.1551	0.2137	0.4681
Pain type(s) experienced in last month: Headache (UKB data field 6159_1) (SPA correction)	Headache	GCST90013967	Kyphosis	-0.0296	0.0407	0.4681
Pain type(s) experienced in last month: Headache (UKB data field 6159_1) (Firth correction)	Headache	GCST90013917	Kyphosis	-0.0296	0.0407	0.4681
Serum levels of protein HNF4A	blood protein measurement	GCST90086199	Kyphosis	-0.1019	0.1405	0.4683
Gut microbiota abundance (k_Bacteria.p_Actinobacteria.c_Actinobacteria.o_Bifidobacteriales.f_Bifidobacteriaceae)	gut microbiome measurement	GCST90027662	Kyphosis	-0.1084	0.1495	0.4685
Hyperhidrosis (PheCode 705.8)	Hyperhidrosis	GCST90044531	Kyphosis	0.3226	0.4453	0.4688
Serum levels of protein IGHA1;IGHA2;JCHAIN;IGL;IGK;PIGR	blood protein measurement	GCST90086533	Kyphosis	-0.0755	0.1043	0.469
Myocardial infarction	myocardial infarction	GCST90018657	Kyphosis	0.0302	0.0417	0.4692
CCR2 on CD62L+ plasmacytoid Dendritic Cell	blood protein measurement	GCST90002016	Kyphosis	-0.0577	0.0798	0.4693
Burns (PheCode 1000)	burn	GCST90041722	Kyphosis	-0.1783	0.2465	0.4694
Sphingomyelin(38:0)_[M+H]1+ levels	sphingomyelin measurement	GCST90060728	Kyphosis	0.1282	0.1773	0.4695
Gut microbiota abundance (k_Bacteria.p_Actinobacteria.c_Actinobacteria.o_Bifidobacteriales)	gut microbiome measurement	GCST90027736	Kyphosis	-0.1081	0.1495	0.4695
Serum levels of protein VEGFD	vascular endothelial growth factor D measurement	GCST90087913	Kyphosis	0.0834	0.1154	0.4696
Calculus of ureter (PheCode 594.3)	ureterolithiasis	GCST90044239	Kyphosis	-0.0582	0.0805	0.4696
Job coding: vocational or industrial trainer/instructor (UKB data field 22601_35633218)	employment status	GCST90043073	Kyphosis	0.3759	0.52	0.4697
Hematocrit	hematocrit	GCST004604	Kyphosis	-0.0254	0.0351	0.4697
Asthma	asthma	GCST005212	Kyphosis	-0.0361	0.05	0.4701
CD20 on IgD- CD27- B cell	blood protein measurement	GCST90001754	Kyphosis	0.0939	0.13	0.4702
Serum levels of protein IL22	interleukin-22 measurement	GCST90088066	Kyphosis	-0.1094	0.1516	0.4703
Job coding: financial controller, accounting/audit technician, trust officer (UKB data field 22601_35373270)	employment status	GCST90043058	Kyphosis	0.0275	0.038	0.4703
Serum levels of protein ILF2	blood protein measurement	GCST90087137	Kyphosis	0.1529	0.2121	0.4708
Non-Hodgkins lymphoma (PheCode 202.2)	non-Hodgkins lymphoma	GCST90042741	Kyphosis	-0.2118	0.2938	0.4709
Phosphatidylethanolamine (15-MHDA_18:1) levels	phosphatidylethanolamine measurement	GCST90024957	Kyphosis	0.2844	0.3945	0.4709
Serum levels of protein SPACA1	blood protein measurement	GCST90089307	Kyphosis	0.1717	0.2382	0.4709
Serum levels of protein ATAD1	blood protein measurement	GCST90089535	Kyphosis	0.19	0.2637	0.4712
Alkenylphosphatidylcholine (P-16:0/18:2) levels	phosphatidylcholine measurement	GCST90024941	Kyphosis	0.0615	0.0854	0.4712
Trihexosylcermide (d18:1/20:0) levels	ceramide measurement	GCST90024116	Kyphosis	-0.1531	0.2126	0.4714
Serum levels of protein IGFLR1	blood protein measurement	GCST90089759	Kyphosis	-0.0995	0.1382	0.4718
Labyrinthitis (PheCode 386.3)	vestibular disease	GCST90043832	Kyphosis	-0.6934	0.964	0.472
Gut bacterial pathway abundance (GLUCOSE1PMETAB.PWY..glucose.and.glucose.1.phosphate.degradation)	gut microbiome measurement	GCST90027474	Kyphosis	0.0148	0.0206	0.472
Iritis	iritis	GCST90018871	Kyphosis	-0.0977	0.1359	0.472
Forced expiratory volume in 1 second x sex interaction	sex interaction measurement, forced expiratory volume	GCST90014240	Kyphosis	0.0529	0.0735	0.4721
Serum levels of protein KCNIP3	blood protein measurement	GCST90086316	Kyphosis	-0.3915	0.5447	0.4722
Fatty acid(22:6)_[M-H]1- levels	fatty acid measurement	GCST90060583	Kyphosis	-0.1967	0.2739	0.4725
OTU97_7 (Lachnospiraceae) abundance	gut microbiome measurement	GCST90011409	Kyphosis	-0.1211	0.1687	0.4727
Serum levels of protein INHBC	blood protein measurement	GCST90089405	Kyphosis	-0.0134	0.0187	0.4728
Alkenylphosphatidylcholine (P-36:3) levels	phosphatidylcholine measurement	GCST90025581	Kyphosis	0.0741	0.1032	0.473
Phosphatidylcholine (16:1_20:4) levels	phosphatidylcholine measurement	GCST90025493	Kyphosis	0.1149	0.1601	0.4732
Cancer code, self-reported: tongue cancer (UKB data field 20001_1011)	tongue neoplasm	GCST90041890	Kyphosis	-0.1105	0.1542	0.4734
Serum levels of protein SELE	blood protein measurement	GCST90088403	Kyphosis	0.0107	0.0149	0.4734
Serum levels of protein CDH1	blood protein measurement	GCST90087951	Kyphosis	0.2823	0.3938	0.4734
Job coding: computer engineer, computer service or maintenance technician (UKB data field 22601_52452948)	employment status	GCST90043141	Kyphosis	-0.1059	0.1477	0.4735
UBA9475 sp002161235 abundance in stool	gut microbiome measurement	GCST90032635	Kyphosis	-0.3933	0.549	0.4737
Serum levels of protein ST14	blood protein measurement	GCST90086502	Kyphosis	0.3715	0.5186	0.4738
Cholesteryl ester (22:5) (n6) levels		GCST90024016	Kyphosis	-0.095	0.1326	0.4738
Serum levels of protein AIF1	blood protein measurement	GCST90088104	Kyphosis	-0.133	0.1857	0.4739
Serum levels of protein VAPA	blood protein measurement	GCST90089705	Kyphosis	0.1187	0.1657	0.4739
OTU99_120 (Ruminococcaceae) prevalence	gut microbiome measurement	GCST90011627	Kyphosis	-0.3315	0.4631	0.4741
Lachnospirales abundance in stool	gut microbiome measurement	GCST90032451	Kyphosis	0.0974	0.1361	0.4741
Lysophosphatidylethanolamine (16:0) [sn1] levels	lysophosphatidylethanolamine 16:0 measurement	GCST90025443	Kyphosis	0.2787	0.3895	0.4742
N-acetylglutamate levels	metabolite measurement	GCST90026213	Kyphosis	0.1913	0.2673	0.4742
Ceramide (d19:1/18:0) levels	ceramide measurement	GCST90025298	Kyphosis	-0.0883	0.1235	0.4743
Red blood cell erythrocyte count (UKB data field 30010)	erythrocyte count	GCST90013977	Kyphosis	-0.0183	0.0256	0.4743
Serum levels of protein QSOX1	blood protein measurement	GCST90089300	Kyphosis	0.0865	0.1209	0.4743
Sleep duration (undersleepers)	sleep duration	GCST006686	Kyphosis	0.0499	0.0697	0.4743
Serum levels of protein DDX58	blood protein measurement	GCST90086946	Kyphosis	0.1379	0.1928	0.4743
Types of physical activity in last 4 weeks: PHESANT recoding (UKB data field 6164_100)	physical activity measurement	GCST90044424	Kyphosis	-0.0357	0.0498	0.4744
Meniere's disease (PheCode 386.1)	Meniere disease	GCST90043830	Kyphosis	0.1785	0.2496	0.4745
Job coding: printing machine operator, printer's assistant (UKB data field 22601_91332890)	employment status	GCST90043233	Kyphosis	0.2195	0.3069	0.4746
Serum levels of protein CRIP2	blood protein measurement	GCST90090474	Kyphosis	-0.1131	0.1583	0.4747
Serum levels of protein PTK7	blood protein measurement	GCST90090736	Kyphosis	0.4457	0.6234	0.4747
Dihexosylceramide (d18:1/20:0) levels	ceramide measurement	GCST90024733	Kyphosis	0.1233	0.1725	0.4749
Treatment or medication use - trazodone (UKB data field 20003_1140879634)	clinical treatment	GCST90042185	Kyphosis	-0.2028	0.2838	0.4749
Serum levels of protein NRCAM	neuronal cell adhesion molecule measurement	GCST90088931	Kyphosis	0.1885	0.2639	0.4749
Systemic lupus erythematosus	systemic lupus erythematosus	GCST005831	Kyphosis	0.0321	0.045	0.475
Medication use (drugs for peptic ulcer and gastro-oesophageal reflux disease)	Peptic ulcer and gastro-oesophageal reflux disease (GORD) drug use measurement	GCST90018760	Kyphosis	-0.0808	0.113	0.475
Facial wrinkles (crow's feet)	skin aging measurement	GCST90094904	Kyphosis	0.0764	0.1069	0.4751
CD45RA on Terminally Differentiated CD8+ T cell	blood protein measurement	GCST90002101	Kyphosis	-0.1426	0.1998	0.4752
Phosphatidylcholine (18:1_18:2) levels	phosphatidylcholine measurement	GCST90024270	Kyphosis	-0.4647	0.6508	0.4752
Serum levels of protein PRPF6	blood protein measurement	GCST90090446	Kyphosis	-0.1472	0.2061	0.4753
Beef consumption	diet measurement	GCST90096901	Kyphosis	-0.0336	0.047	0.4753
Phosphatidylcholine (18:0_22:5) (n6) levels	phosphatidylcholine measurement	GCST90024880	Kyphosis	0.0948	0.1328	0.4753
C-reactive protein levels	C-reactive protein measurement	GCST90025959	Kyphosis	0.0306	0.0428	0.4754
Triglyceride levels in medium LDL	triglyceride measurement, low density lipoprotein cholesterol measurement	GCST90092914	Kyphosis	-0.0272	0.0381	0.4754
Osteoarthritis (hospital diagnosed)	osteoarthritis	GCST005814	Kyphosis	-0.0473	0.0663	0.4755
Job coding: pharmaceutical dispenser, pharmacy technician (UKB data field 22601_32173088)	employment status	GCST90043019	Kyphosis	0.1296	0.1816	0.4756
Celiac disease	celiac disease	GCST005523	Kyphosis	0.0777	0.109	0.4758
Ever had known person concerned about, or recommend reduction of, alcohol consumption: No (UKB data field 20405_0)	longitudinal alcohol consumption measurement	GCST90042763	Kyphosis	0.0526	0.0737	0.4758
Dehydrocholesteryl ester (18:2) levels	cholesteryl ester measurement	GCST90024072	Kyphosis	0.1559	0.2186	0.4758
Lysophosphatidylcholine (20:2) [sn1] levels		GCST90024167	Kyphosis	0.1015	0.1424	0.4759
Serum levels of protein NDST1	blood protein measurement	GCST90089573	Kyphosis	0.0417	0.0585	0.4759
Gut microbiota abundance (k_Bacteria.p_Firmicutes.c_Clostridia.o_Clostridiales.f_Eubacteriaceae.g_Eubacterium.s_Eubacterium_ramulus)	gut microbiome measurement	GCST90027792	Kyphosis	-0.6924	0.9718	0.4762
Serum levels of protein BDNF	brain-derived neurotrophic factor measurement	GCST90087937	Kyphosis	0.0208	0.0292	0.4762
Phosphatidylethanolamine (18:0_20:4) levels	phosphatidylethanolamine measurement	GCST90024981	Kyphosis	0.1098	0.1542	0.4763
Sex hormone-binding globulin levels	sex hormone-binding globulin measurement	GCST90012107	Kyphosis	0.0225	0.0317	0.4763
Treatment or medication use - pariet 10mg e/c tablet (UKB data field 20003_1141168590)	clinical treatment	GCST90042443	Kyphosis	0.0236	0.0332	0.4763
Serum levels of protein SRL	blood protein measurement	GCST90086507	Kyphosis	-0.1007	0.1414	0.4764
Gut bacterial pathway abundance (PWY_GLYOXYLATE.BYPASS..glyoxylate.cycle)	gut microbiome measurement	GCST90027632	Kyphosis	0.1148	0.1613	0.4765
Serum levels of protein SEMA4D	blood protein measurement	GCST90089182	Kyphosis	0.1109	0.1558	0.4766
Alkenylphosphatidylethanolamine (P-18:1/18:1) (a) levels	phosphatidylethanolamine measurement	GCST90024425	Kyphosis	-0.1342	0.1886	0.4767
Primary biliary cirrhosis (PheCode 571.6)	primary biliary cirrhosis	GCST90044188	Kyphosis	-0.1014	0.1425	0.4767
Sphingomyelin (d18:1/24:0) levels	sphingomyelin measurement	GCST90024511	Kyphosis	0.0144	0.0202	0.4769
COVID-19 (critical illness vs population)	COVID-19	GCST90013414	Kyphosis	-0.0528	0.0743	0.4769
Alkylphosphatidylcholine (O-38:5) levels	phosphatidylcholine measurement	GCST90025556	Kyphosis	-0.1763	0.248	0.477
N-acetylthreonine levels	metabolite measurement	GCST90026225	Kyphosis	-0.126	0.1771	0.4771
Phosphatidylserine (40:6) levels	phosphatidylserines measurement	GCST90025097	Kyphosis	0.094	0.1323	0.4771
Waist circumference	waist circumference	GCST90103753	Kyphosis	0.0327	0.0461	0.4772
X-12906 levels	metabolite measurement	GCST90026298	Kyphosis	-0.134	0.1886	0.4773
Serum levels of protein OSCAR	blood protein measurement	GCST90090268	Kyphosis	-0.1846	0.2598	0.4774
Menopausal and postmenopausal disorders (PheCode 627)	female reproductive system disease	GCST90044472	Kyphosis	0.0213	0.0299	0.4774
Triacylglycerol (48:2) [NL-16:1] levels	triacylglycerol 48:2 measurement	GCST90025144	Kyphosis	0.114	0.1605	0.4776
Sphingomyelin (41:1) (a) levels	sphingomyelin measurement	GCST90025730	Kyphosis	0.2313	0.3259	0.4778
CAG-273 sp003507395 abundance in stool	gut microbiome measurement	GCST90032269	Kyphosis	0.0854	0.1203	0.4778
Regenerating islet-derived protein 4 levels	blood protein measurement	GCST90010337	Kyphosis	0.1091	0.1537	0.4778
Alkylphosphatidylethanolamine (O-38:5) (b) levels	phosphatidylethanolamine measurement	GCST90025633	Kyphosis	0.0332	0.0468	0.4779
Tepidanaerobacteraceae abundance in stool	gut microbiome measurement	GCST90032576	Kyphosis	0.2506	0.3531	0.4779
GCA-900066495 abundance in stool	gut microbiome measurement	GCST90032409	Kyphosis	0.3626	0.5109	0.4779
Serum levels of protein ABHD12	blood protein measurement	GCST90089860	Kyphosis	-0.0826	0.1164	0.4781
Low-density lipoprotein receptor-related protein 11 levels	blood protein measurement	GCST90010324	Kyphosis	0.3258	0.4594	0.4782
Serum levels of protein SMIM10	blood protein measurement	GCST90090669	Kyphosis	-0.0976	0.1376	0.4783
Serum levels of protein SELP	blood protein measurement	GCST90088610	Kyphosis	0.0922	0.1301	0.4784
CD25 on IgD- CD27- B cell	blood protein measurement	GCST90001786	Kyphosis	0.1477	0.2083	0.4784
Phosphatidylcholine(42:4)_[M+OAc]1- levels	phosphatidylcholine measurement	GCST90060990	Kyphosis	0.119	0.1678	0.4785
FSC-A on T cell	blood protein measurement	GCST90001972	Kyphosis	-0.206	0.2907	0.4785
Phosphatidylethanolamine (16:1_20:4) levels	phosphatidylethanolamine measurement	GCST90024972	Kyphosis	0.4163	0.5874	0.4786
Phosphatidylcholine (16:0_18:1) levels	phosphatidylcholine measurement	GCST90024857	Kyphosis	0.1337	0.1887	0.4786
Triacylglycerol_56:8_[M+NH4]1+ levels	triglyceride measurement	GCST90060550	Kyphosis	0.2069	0.2919	0.4786
Serum levels of protein AMN	blood protein measurement	GCST90088662	Kyphosis	0.0128	0.0181	0.4787
TestASV_36 (Aestuariispira) abundance	gut microbiome measurement	GCST90011514	Kyphosis	-0.0569	0.0803	0.4787
COVID-19 (RELEASE 5)	COVID-19	GCST011071	Kyphosis	-0.069	0.0974	0.4788
Milk type used: Soya (UKB data field 1418_4)	diet measurement	GCST90041780	Kyphosis	-0.0504	0.0712	0.479
Triacylglycerol (51:2) [NL-16:0] levels		GCST90025164	Kyphosis	0.08	0.113	0.4791
Nonalcoholic fatty liver disease	non-alcoholic fatty liver disease	GCST90054782	Kyphosis	-0.062	0.0876	0.4791
Serum levels of protein PSD2	blood protein measurement	GCST90090520	Kyphosis	-0.0742	0.1049	0.4791
CAG-145 sp000435615 abundance in stool	gut microbiome measurement	GCST90032253	Kyphosis	-0.2416	0.3414	0.4791
CAG-433 abundance in stool	gut microbiome measurement	GCST90032277	Kyphosis	-0.0354	0.05	0.4792
CD4RA on Terminally Differentiated CD4+ T cell	blood protein measurement	GCST90002099	Kyphosis	-0.4098	0.5792	0.4792
Monohexosylceramide (d18:1/16:0) levels	ceramide measurement	GCST90024124	Kyphosis	-0.2521	0.3563	0.4792
Lysophosphatidylcholine (20:1) [sn1] levels		GCST90024780	Kyphosis	0.1844	0.2606	0.4792
Serum levels of protein PAWR	blood protein measurement	GCST90090753	Kyphosis	-0.1513	0.2139	0.4795
Weight	body weight	GCST90018729	Kyphosis	-0.016	0.0227	0.4795
Total Cholesteryl ester levels	cholesteryl ester measurement	GCST90025816	Kyphosis	-0.1084	0.1533	0.4795
Serum levels of protein GCSH	blood protein measurement	GCST90086514	Kyphosis	-0.1347	0.1904	0.4795
Triacylglycerol (56:8) [NL-20:4] levels	triacylglycerol 56:8 measurement	GCST90025182	Kyphosis	0.073	0.1034	0.4798
Serum levels of protein RCVRN	blood protein measurement	GCST90087870	Kyphosis	-0.1288	0.1823	0.4798
Gut microbiota abundance (genus Butyricimonas id.945)	gut microbiome measurement	GCST90016974	Kyphosis	-0.2299	0.3255	0.4801
Phosphatidylglycerol_36:1_[M-H]1- levels	glycerophospholipid measurement	GCST90060334	Kyphosis	0.6046	0.8565	0.4802
Asthma	asthma	GCST90086047	Kyphosis	-0.0519	0.0735	0.4802
Serum levels of protein VTA1	blood protein measurement	GCST90088627	Kyphosis	0.2255	0.3194	0.4803
Serum levels of protein DLL3	blood protein measurement	GCST90090943	Kyphosis	-0.0794	0.1126	0.4804
Treatment or medication use - furosemide (UKB data field 20003_1140909708)	clinical treatment	GCST90042279	Kyphosis	-0.068	0.0964	0.4804
Serum levels of protein IGFBP6	blood protein measurement	GCST90087772	Kyphosis	-0.1376	0.195	0.4804
Serum levels of protein SERPINC1	blood protein measurement	GCST90088329	Kyphosis	-0.0918	0.1301	0.4804
Serum levels of protein EFNB3	ephrin-B3 measurement	GCST90087953	Kyphosis	0.227	0.3218	0.4805
Cholesterol levels in small VLDL	total cholesterol measurement, very low density lipoprotein cholesterol measurement	GCST90092968	Kyphosis	0.0326	0.0463	0.4806
Phosphatidylcholine (18:2_18:2) levels	phosphatidylcholine measurement	GCST90024887	Kyphosis	0.0868	0.123	0.4806
1-(1-enyl-palmitoyl)-2-arachidonoyl-gpc (p-16:0/20:4) levels	metabolite measurement	GCST90026044	Kyphosis	-0.2217	0.3145	0.4808
ICD10 C18.9: Malignant neoplasm of colon, unspecified	colonic neoplasm	GCST90043855	Kyphosis	0.1543	0.2188	0.4808
Alkenylphosphatidylethanolamine (P-17:0/20:4) (a) levels	phosphatidylethanolamine measurement	GCST90025023	Kyphosis	0.2468	0.3503	0.4811
Sphingomyelin(33:1)_[M+OAc]1- levels	sphingomyelin measurement	GCST90060705	Kyphosis	0.3222	0.4572	0.4811
Nonspecific chest pain (PheCode 418)	Chest pain	GCST90043965	Kyphosis	-0.0381	0.0541	0.4812
Serum levels of protein NEURL4	blood protein measurement	GCST90087459	Kyphosis	-0.0676	0.096	0.4813
Lysophosphatidylethanolamine (18:1) [sn2] levels	lysophosphatidylethanolamine 18:1 measurement	GCST90025450	Kyphosis	0.1485	0.2109	0.4813
Job coding: pipe fitter (UKB data field 22601_52162926)	employment status	GCST90043125	Kyphosis	-0.0689	0.0979	0.4814
Cardiovascular disease	cardiovascular disease	GCST90029019	Kyphosis	0.0218	0.031	0.4814
Gastroesophageal laceration-hemorrhage syndrome (PheCode 530.7)	gastroesophageal reflux disease	GCST90044127	Kyphosis	-0.214	0.3039	0.4814
Blood clot, DVT, bronchitis, emphysema, asthma, rhinitis, eczema, allergy diagnosed by doctor: PHESANT recoding (UKB data field 6152_100)	respiratory system disease, allergic disease, Abnormal thrombosis	GCST90044359	Kyphosis	-0.0228	0.0323	0.4815
Reason for glasses/contact lenses: For short-sightedness (called 'myopia') (UKB data field 6147_1)	Myopia	GCST90044326	Kyphosis	0.0351	0.0499	0.4819
Crohn's disease vs ulcerative colitis (ordinary least squares (OLS))	ulcerative colitis, Crohn's disease	GCST90016611	Kyphosis	-0.0467	0.0664	0.4821
Heart rate response to recovery post exercise (20 sec)	heart rate response to recovery post exercise	GCST005847	Kyphosis	-0.0377	0.0536	0.4821
Diacylglycerol_32:2_[M+H-H2O]1+ levels	diacylglycerol 32.2 measurement	GCST90060168	Kyphosis	0.0799	0.1136	0.4821
Serum levels of protein DEFB113	blood protein measurement	GCST90087407	Kyphosis	-0.2567	0.3652	0.4822
Phosphatidylethanolamine (16:0_18:3) (a) levels	phosphatidylethanolamine measurement	GCST90025592	Kyphosis	0.1649	0.2347	0.4822
Serum levels of protein C11orf68	blood protein measurement	GCST90090118	Kyphosis	-0.1733	0.2466	0.4822
Serum levels of protein IL7	interleukin 7 measurement	GCST90087742	Kyphosis	0.097	0.1381	0.4823
Matrix metalloproteinase levels	matrix metalloproteinase 1 measurement	GCST90000487	Kyphosis	0.2147	0.3056	0.4824
Phosphatidylethanolamine(40:4)_[M-H]1- levels	phosphatidylethanolamine measurement	GCST90060795	Kyphosis	0.0885	0.126	0.4825
Lysoalkenylphosphatidylethanolamine (P-18:0) levels	lysophosphatidylethanolamine measurement	GCST90025458	Kyphosis	0.0714	0.1018	0.4826
Serum levels of protein SERPINA3;KLK3	blood protein measurement	GCST90088609	Kyphosis	-0.1489	0.2121	0.4827
CD19 on IgD+ CD38- naive B cell	blood protein measurement	GCST90001727	Kyphosis	0.1081	0.1541	0.4827
Agathobacter sp000434275 abundance in stool	gut microbiome measurement	GCST90032182	Kyphosis	-0.1036	0.1476	0.4828
Serum levels of protein POSTN	blood protein measurement	GCST90089544	Kyphosis	0.1516	0.2161	0.483
SSC-A on T cell	blood protein measurement	GCST90002080	Kyphosis	-0.1306	0.1862	0.483
Noninflammatory disorders of cervix (PheCode 619.3)	disease	GCST90044448	Kyphosis	-0.1619	0.2309	0.483
Phosphatidylcholine (18:0_22:5) (n3) levels/Phosphatidylcholine (20:1_20:4) levels	phosphatidylcholine measurement	GCST90024879	Kyphosis	0.1078	0.1537	0.4831
Duodenal ulcer (PheCode 531.3)	duodenal ulcer	GCST90044132	Kyphosis	-0.0836	0.1191	0.4831
Alkenylphosphatidylethanolamine (P-18:0/20:4) levels	phosphatidylethanolamine measurement	GCST90025657	Kyphosis	0.1916	0.2733	0.4832
Birth weight	birth weight	GCST90000030	Kyphosis	-0.0866	0.1235	0.4832
Serum levels of protein SIGLEC14	blood protein measurement	GCST90090077	Kyphosis	-0.1143	0.163	0.4833
Disturbances in tooth eruption (PheCode 520.2)	Impacted tooth	GCST90044097	Kyphosis	0.4043	0.5767	0.4833
1-palmitoyl-2-linoleoyl-gpc (16:0/18:2) levels	metabolite measurement	GCST90026054	Kyphosis	-0.0966	0.1379	0.4835
Lysophosphatidylcholine (15:0) [sn1] levels	lysophosphatidylcholine 15:0 measurement	GCST90024136	Kyphosis	0.1887	0.2694	0.4836
Vegetarian alternatives intake (UKB data field 103250)	diet measurement	GCST90041766	Kyphosis	0.0158	0.0226	0.4837
CD20 on B cell	blood protein measurement	GCST90001743	Kyphosis	0.0718	0.1026	0.4839
Serum levels of protein RFESD	blood protein measurement	GCST90087555	Kyphosis	-0.1111	0.1587	0.4839
Holdemania massiliensis abundance in stool	gut microbiome measurement	GCST90032430	Kyphosis	-0.0091	0.0129	0.4839
Serum levels of protein CRISP3	blood protein measurement	GCST90088255	Kyphosis	0.1137	0.1625	0.4841
Treatment or medication use - budesonide+formoterol (UKB data field 20003_1141195232)	clinical treatment	GCST90042553	Kyphosis	-0.1918	0.2741	0.4841
Red blood cell count	erythrocyte count	GCST90002403	Kyphosis	-0.017	0.0243	0.4844
Snoring	snoring measurement	GCST009762	Kyphosis	-0.0391	0.0559	0.4845
Serum levels of protein MRPL58	blood protein measurement	GCST90089382	Kyphosis	0.1065	0.1523	0.4845
Cholelithiasis	cholelithiasis	GCST90018599	Kyphosis	-0.0526	0.0753	0.4847
CD40 ligand levels	CD40 ligand measurement	GCST90011997	Kyphosis	0.1326	0.1898	0.4849
Monohexosylceramide (d18:1/24:0) levels	ceramide measurement	GCST90024747	Kyphosis	-0.125	0.179	0.485
Lysophosphatidylcholine_17:1_[M+OAc]1-/Lysophosphatidylserine_21:0_[M-H]1- levels	lysophosphatidylcholine measurement	GCST90060174	Kyphosis	0.2002	0.2868	0.4851
Taurine levels	taurine measurement	GCST90013577	Kyphosis	-0.0873	0.1251	0.4852
Job SOC coding: Tailors and dressmakers (UKB data field 22617_5414)	employment status	GCST90043494	Kyphosis	0.1196	0.1713	0.4853
Triacylglycerol (54:2) [NL-18:0] levels	triacylglycerol 54:2 measurement	GCST90024564	Kyphosis	-0.0891	0.1277	0.4854
Serum levels of protein BAMBI	blood protein measurement	GCST90089580	Kyphosis	-0.0933	0.1338	0.4857
Other disorders of stomach and duodenum (PheCode 537)	gastroenteritis	GCST90044140	Kyphosis	-0.0114	0.0163	0.4858
Serum levels of protein COX7A2L	blood protein measurement	GCST90090768	Kyphosis	-0.0966	0.1387	0.4859
Dihexosylceramide (d18:2/16:0) levels	ceramide measurement	GCST90025351	Kyphosis	-0.3778	0.5422	0.486
Non-tuberculous mycobacterial infection	Mycobacterium infection	GCST90018666	Kyphosis	-0.0483	0.0694	0.4862
Serum levels of protein XRCC6	blood protein measurement	GCST90088094	Kyphosis	0.0785	0.1127	0.4862
Triacylglycerol (50:2) [NL-18:1] levels	triacylglycerol 50:2 measurement	GCST90025155	Kyphosis	0.1252	0.1799	0.4864
Serum levels of protein DLL4	blood protein measurement	GCST90088302	Kyphosis	-0.1832	0.2633	0.4865
Job coding: electrical or electronics technician, signals officer (UKB data field 22601_31123049)	employment status	GCST90043003	Kyphosis	0.4904	0.7054	0.4869
Phosphatidylinositol (15-MHDA_18:2) levels/Phosphatidylinositol (17:0_18:2) levels	phosphatidylinositol measurement	GCST90025699	Kyphosis	0.1409	0.2027	0.487
Serum levels of protein PLCG2	blood protein measurement	GCST90086215	Kyphosis	0.136	0.1957	0.487
Serum levels of protein KAT6A	histone acetyltransferase kat6a measurement	GCST90088113	Kyphosis	0.2307	0.332	0.4871
Cholesteryl ester levels in small HDL	cholesteryl ester measurement, high density lipoprotein cholesterol measurement	GCST90092946	Kyphosis	0.0298	0.0428	0.4871
Diacylglycerol (16:0_16:1) levels	diglyceride measurement	GCST90024079	Kyphosis	0.5885	0.8472	0.4872
Lysoalkylphosphatidylcholine (O-18:0) levels	phosphatidylcholine measurement	GCST90024191	Kyphosis	0.0849	0.1222	0.4872
CD4 on CD39+ activated CD4 regulatory T cell	blood protein measurement	GCST90002067	Kyphosis	-0.279	0.4017	0.4873
Keloid	Keloid	GCST90018654	Kyphosis	-0.0652	0.0939	0.4874
Serum levels of protein SLITRK1	blood protein measurement	GCST90086432	Kyphosis	0.067	0.0966	0.4876
Serum levels of protein IGDCC3	blood protein measurement	GCST90086892	Kyphosis	-0.3902	0.5621	0.4876
COVID-19 (critical illness vs population)	COVID-19	GCST90013413	Kyphosis	0.2277	0.328	0.4876
Hematocrit	hematocrit	GCST90002306	Kyphosis	-0.1497	0.2156	0.4877
Phosphatidylcholine(38:5)_[M+H]1+/Phosphatidylethanolamine(41:5)_[M+H]1+/Phosphatidate(43:6)_[M+NH4]1+ levels	phosphatidylcholine measurement	GCST90060822	Kyphosis	0.1204	0.1735	0.4879
Phosphatidylcholine (40:7) (a) levels		GCST90024298	Kyphosis	-0.0888	0.128	0.4879
Treatment or medication use - clopidogrel (UKB data field 20003_1141168318)	clinical treatment	GCST90042436	Kyphosis	-0.0791	0.1141	0.488
Parental longevity (mother's age at death)	parental longevity	GCST006699	Kyphosis	0.0529	0.0762	0.4881
Psychological or psychiatric problem	psychiatric disorder	GCST90038641	Kyphosis	0.033	0.0476	0.4883
Pseudouridine levels	metabolite measurement	GCST90026253	Kyphosis	-0.0962	0.1388	0.4883
IgD+ CD24- B cell %lymphocyte	lymphocyte count	GCST90001441	Kyphosis	-0.0944	0.1363	0.4884
Gut bacterial pathway abundance (PEPTIDOGLYCANSYN.PWY..peptidoglycan.biosynthesis.I..meso.diaminopimelate.containing.)	gut microbiome measurement	GCST90027507	Kyphosis	0.1076	0.1554	0.4887
Diacylglycerol (16:0_16:1) levels	diglyceride measurement	GCST90025318	Kyphosis	0.6281	0.9074	0.4888
Serum levels of protein CELF2	blood protein measurement	GCST90089760	Kyphosis	-0.1847	0.2669	0.4889
Acylcarnitine (14:2) levels	acylcarnitine measurement	GCST90025224	Kyphosis	-0.4151	0.6001	0.489
Sphingomyelin (41:0) levels	sphingomyelin measurement	GCST90025101	Kyphosis	0.095	0.1373	0.489
Fruit consumers (UKB data field 104400)	diet measurement	GCST90041768	Kyphosis	0.0911	0.1316	0.489
Phosphatidylcholine (18:1_22:6) (b) levels	phosphatidylcholine measurement	GCST90024273	Kyphosis	-0.0828	0.1197	0.4891
Gut microbiota abundance (genus Methanobrevibacter id.123)	gut microbiome measurement	GCST90017033	Kyphosis	-0.203	0.2935	0.4891
Serum levels of protein EPHA2	blood protein measurement	GCST90088781	Kyphosis	0.0835	0.1208	0.4892
Ceramide (d17:1/24:0) levels	ceramide measurement	GCST90025272	Kyphosis	-0.1185	0.1713	0.4893
Lump or mass in breast (PheCode 611.3)	disease	GCST90044285	Kyphosis	0.1138	0.1646	0.4894
Serum levels of protein GABBR2	blood protein measurement	GCST90090916	Kyphosis	-0.2954	0.4274	0.4895
Serum levels of protein PRRG1	blood protein measurement	GCST90090117	Kyphosis	-0.0988	0.143	0.4896
Diacylglycerol (18:1_18:3) levels	diglyceride measurement	GCST90024091	Kyphosis	-0.0752	0.1089	0.4897
Alkenylphosphatidylcholine (P-17:0/20:4) (a) levels	phosphatidylcholine measurement	GCST90024945	Kyphosis	0.0887	0.1284	0.4897
G_Prevotella prevalence	gut microbiome measurement	GCST90011550	Kyphosis	0.1649	0.2388	0.4898
N-formylmethionine levels	metabolite measurement	GCST90026229	Kyphosis	0.1326	0.1921	0.4902
Treatment or medication use - methotrexate (UKB data field 20003_1140869848)	clinical treatment	GCST90042077	Kyphosis	0.0849	0.1231	0.4902
Serum levels of protein THTPA	blood protein measurement	GCST90087550	Kyphosis	0.1405	0.2036	0.4902
Alkenylphosphatidylethanolamine (P-16:0/20:4) levels	phosphatidylethanolamine measurement	GCST90024403	Kyphosis	0.2377	0.3446	0.4904
Serum levels of protein PCBD2	blood protein measurement	GCST90089556	Kyphosis	0.0876	0.127	0.4904
Ceramide (d19:1/22:0) levels	ceramide measurement	GCST90024689	Kyphosis	-0.1305	0.1892	0.4905
UBA3792 abundance in stool	gut microbiome measurement	GCST90032615	Kyphosis	-0.1971	0.2858	0.4905
Serum levels of protein CNTNAP1	blood protein measurement	GCST90087885	Kyphosis	0.1188	0.1723	0.4906
Illnesses of mother: PHESANT recoding (UKB data field 20110_100)	family history	GCST90042679	Kyphosis	-0.0387	0.0561	0.4906
Lachnospiraceae abundance in stool	gut microbiome measurement	GCST90032450	Kyphosis	0.102	0.148	0.4906
Serum levels of protein GRN	blood protein measurement	GCST90088852	Kyphosis	0.0787	0.1142	0.4907
Serum levels of protein SFRP4	blood protein measurement	GCST90090607	Kyphosis	0.1011	0.1468	0.4909
Vitamin and mineral supplements: Vitamin E (UKB data field 6155_5)	vitamin supplement exposure measurement	GCST90044383	Kyphosis	0.057	0.0827	0.491
Serum levels of protein RPS6KB1	blood protein measurement	GCST90086867	Kyphosis	-0.4601	0.6679	0.491
SSC-A on B cell	blood protein measurement	GCST90002075	Kyphosis	-0.0843	0.1224	0.4912
Interleukin-1 receptor type 2 measurement	blood protein measurement	GCST90019391	Kyphosis	-0.0865	0.1257	0.4912
Complications of labor and delivery NEC (PheCode 669)	placental retention	GCST90044489	Kyphosis	-0.2753	0.4001	0.4913
Sitting height	sitting height measurement	GCST90013303	Kyphosis	-1.0344	1.5029	0.4913
Ceramide(42:2)_[M-H]1- levels	genotoxic compound exposure measurement	GCST90060628	Kyphosis	0.2036	0.2958	0.4913
Gamma glutamyltransferase levels (UKB data field 30730)	serum gamma-glutamyl transferase measurement	GCST90014004	Kyphosis	0.0203	0.0295	0.4914
Diabetic nephropathy	diabetic nephropathy	GCST90018612	Kyphosis	-0.3202	0.4655	0.4915
Serum levels of protein DEFB119	blood protein measurement	GCST90090123	Kyphosis	0.1923	0.2798	0.4918
Serum levels of protein C17orf78	blood protein measurement	GCST90090227	Kyphosis	-0.1016	0.1477	0.4918
Tyrosine levels	tyrosine measurement	GCST90092993	Kyphosis	-0.0255	0.0371	0.4919
Serum levels of protein CFHR1	blood protein measurement	GCST90089253	Kyphosis	-0.1102	0.1603	0.4919
Serum levels of protein HAAO	blood protein measurement	GCST90089225	Kyphosis	0.1279	0.1861	0.492
Narcolepsy	narcolepsy-cataplexy syndrome	GCST005522	Kyphosis	-0.138	0.2009	0.4921
Retinal detachment with retinal defect (PheCode 361.1)	retinal detachment	GCST90043773	Kyphosis	0.0294	0.0428	0.4921
OTU97_51 (Barnesiella) prevalence	gut microbiome measurement	GCST90011603	Kyphosis	-0.1108	0.1615	0.4924
Cholesterol levels in medium HDL	total cholesterol measurement, high density lipoprotein cholesterol measurement	GCST90092892	Kyphosis	0.0254	0.037	0.4925
Serum levels of protein GRB10	blood protein measurement	GCST90086704	Kyphosis	0.1897	0.2765	0.4926
Lysophosphatidylcholine_22:6_[M+H]1+ levels	lysophosphatidylcholine measurement	GCST90060175	Kyphosis	-0.1047	0.1526	0.4926
Serum levels of protein FAM19A5	blood protein measurement	GCST90089089	Kyphosis	0.0767	0.1119	0.4927
Ribitol levels	metabolite measurement	GCST90026258	Kyphosis	-0.1878	0.2738	0.4927
Ceramide(40:0)_[M-H]1- levels	osteocalcin measurement	GCST90060619	Kyphosis	-0.1263	0.1841	0.4928
Lectin-like oxidized LDL receptor 1 levels	lectin-like oxidized LDL receptor 1 measurement	GCST90012020	Kyphosis	0.0645	0.094	0.4929
Serum levels of protein DIMT1	blood protein measurement	GCST90087160	Kyphosis	-0.1134	0.1654	0.493
Serum levels of protein ATP5O	blood protein measurement	GCST90090551	Kyphosis	-0.1286	0.1876	0.4931
Bacteroides A plebeius abundance in stool	gut microbiome measurement	GCST90032207	Kyphosis	0.0687	0.1002	0.4931
Phosphatidylcholine(38:4)_[M+OAc]1-/Phosphatidylserine(42:3)_[M-H]1- levels	phosphatidylcholine measurement	GCST90060922	Kyphosis	0.1499	0.2187	0.4931
ICD10 C50.1: Malignant neoplasm of central portion of breast	breast neoplasm	GCST90043883	Kyphosis	-0.107	0.1562	0.4932
Job SOC coding: Tool makers, tool fitters and markers-out (UKB data field 22617_5222)	employment status	GCST90043477	Kyphosis	0.0108	0.0158	0.4932
Alkenylphosphatidylcholine (P-15:0/20:4) (a) levels	phosphatidylcholine measurement	GCST90025560	Kyphosis	0.2057	0.3006	0.4938
TestASV_19 (Prevotella) prevalence	gut microbiome measurement	GCST90011692	Kyphosis	0.3544	0.518	0.4938
Acylcarnitine (16:1) levels	acylcarnitine measurement	GCST90024618	Kyphosis	-0.0889	0.13	0.4941
Treatment or medication use - travatan 40micrograms/ml eye drops (UKB data field 20003_1141185326)	clinical treatment	GCST90042517	Kyphosis	-0.1627	0.238	0.4941
Sulfatide (d18:1/24:1) levels	ceramide measurement	GCST90025766	Kyphosis	-0.1547	0.2263	0.4943
Peptidyl-prolyl cis-trans isomerase FKBP4 levels	blood protein measurement	GCST90010314	Kyphosis	-0.2303	0.337	0.4944
Phosphatidylcholine-O_36:2_[M+H]1+/Phosphatidylcholine-P_36:1_[M+H]1+/Phosphatidylethanolamine-P_39:1_[M+H]1+ levels	phosphatidylcholine measurement	GCST90060326	Kyphosis	-0.0908	0.1328	0.4944
Vascular/heart problems diagnosed by doctor: Heart attack (UKB data field 6150_1)	myocardial infarction	GCST90044347	Kyphosis	-0.0324	0.0475	0.4946
Serum levels of protein PI15	blood protein measurement	GCST90089190	Kyphosis	-0.1173	0.1718	0.4948
Glutamine levels	glutamine measurement	GCST90092818	Kyphosis	-0.0281	0.0412	0.4948
Serum levels of protein LILRA5	blood protein measurement	GCST90089832	Kyphosis	-0.088	0.129	0.4949
Phosphatidylcholine_40:7_[M+OAc]1-/Phosphatidylserine_44:6_[M-H]1- levels	phosphatidylcholine measurement	GCST90060530	Kyphosis	0.3321	0.4867	0.495
Triacylglycerol_49:4_[M+NH4]1+ levels	triglyceride measurement	GCST90060440	Kyphosis	0.535	0.7841	0.495
Dialister sp000434475 abundance in stool	gut microbiome measurement	GCST90032345	Kyphosis	-0.2176	0.3189	0.495
How are people in household related to participant: Grandchild (UKB data field 6141_6)	social environment measurement	GCST90044311	Kyphosis	0.0742	0.1087	0.4951
Serum levels of protein ASMTL	blood protein measurement	GCST90086228	Kyphosis	-0.099	0.1452	0.4951
Treatment or medication use - quetiapine (UKB data field 20003_1141152848)	clinical treatment	GCST90042393	Kyphosis	-0.0949	0.1391	0.4952
Serum levels of protein IFNGR2	blood protein measurement	GCST90090538	Kyphosis	-0.1664	0.244	0.4952
Serum levels of protein CDY1	blood protein measurement	GCST90089658	Kyphosis	-0.038	0.0558	0.4953
Glycated hemoglobin levels	HbA1c measurement	GCST90002245	Kyphosis	-0.0932	0.1366	0.4953
Central corneal thickness	central corneal thickness	GCST90000654	Kyphosis	0.0331	0.0485	0.4954
Hungatella sp900155545 abundance in stool	gut microbiome measurement	GCST90032433	Kyphosis	0.1106	0.1622	0.4954
Platelet count	platelet count	GCST90025951	Kyphosis	-0.0236	0.0347	0.4954
Serum levels of protein CRLF1	blood protein measurement	GCST90087917	Kyphosis	0.0746	0.1095	0.4954
Serum levels of protein PLAUR	blood protein measurement	GCST90088006	Kyphosis	0.1264	0.1855	0.4955
Total lipid levels in lipoprotein particles	lipid measurement, lipoprotein measurement	GCST90092989	Kyphosis	0.0276	0.0405	0.4955
Alkenylphosphatidylcholine (P-36:3) levels	phosphatidylcholine measurement	GCST90024342	Kyphosis	0.0891	0.1307	0.4956
Serum levels of protein CDC34	blood protein measurement	GCST90087051	Kyphosis	-0.1169	0.1715	0.4956
Serum levels of protein C1RL	blood protein measurement	GCST90090646	Kyphosis	-0.3423	0.5022	0.4956
X-23639 levels	metabolite measurement	GCST90026320	Kyphosis	0.3507	0.5149	0.4958
Serum levels of protein FGF19	fibroblast growth factor 19 measurement	GCST90088056	Kyphosis	-0.0131	0.0192	0.4961
Illnesses of siblings: Heart disease (UKB data field 20111_1)	family history, heart disease	GCST90042690	Kyphosis	0.0375	0.0551	0.4961
Interleukin-1 receptor type 1 measurement	blood protein measurement	GCST90019424	Kyphosis	-0.0704	0.1034	0.4962
Ceramide (d18:2/26:0) levels	ceramide measurement	GCST90025296	Kyphosis	-0.5291	0.7779	0.4964
Sulfatide (d18:1/16:0(OH) levels) levels	ceramide measurement	GCST90025763	Kyphosis	-0.0901	0.1325	0.4965
Collagen alpha-1(VI) chain measurement	blood protein measurement	GCST90019400	Kyphosis	-0.0418	0.0615	0.4966
Sphingomyelin_39:1_[M+H]1+ levels	sphingomyelin measurement	GCST90060328	Kyphosis	-0.0741	0.109	0.4968
Other disorders of liver (PheCode 573)	liver disease	GCST90044193	Kyphosis	0.0682	0.1003	0.4968
Chronic cystitis (PheCode 592.12)	chronic cystitis	GCST90044233	Kyphosis	0.2242	0.3299	0.4968
Raoultella abundance in stool	gut microbiome measurement	GCST90032534	Kyphosis	-0.1269	0.1868	0.4969
Fluid intelligence completion status: PHESANT recoding (UKB data field 20242_0)	health study participation	GCST90042743	Kyphosis	-0.0654	0.0963	0.4969
OTU99_40 (Proteobacteria) abundance	gut microbiome measurement	GCST90011458	Kyphosis	0.1098	0.1617	0.4971
Alkylphosphatidylethanolamine (O-18:0/20:4) levels	phosphatidylethanolamine measurement	GCST90025625	Kyphosis	0.1505	0.2218	0.4973
Helicobacter abundance in stool	gut microbiome measurement	GCST90032427	Kyphosis	0.4182	0.6162	0.4974
Job coding: tailor, dressmaker, milliner (UKB data field 22601_54142880)	employment status	GCST90043155	Kyphosis	0.1139	0.1679	0.4974
Serum levels of protein UBE2L3	blood protein measurement	GCST90088560	Kyphosis	0.2504	0.3691	0.4975
Treatment or medication use - zopiclone (UKB data field 20003_1140863144)	clinical treatment	GCST90041984	Kyphosis	0.1167	0.1721	0.4975
Abnormal findings on exam of gastrointestinal tract/ abdominal area (PheCode 564.8)	Abnormality of the abdominal organs	GCST90044174	Kyphosis	0.14	0.2064	0.4976
Fasting glucose	glucose measurement	GCST90002232	Kyphosis	-0.0134	0.0197	0.4976
DNA methylation-estimated granulocyte proportions	granulocyte count	GCST90014299	Kyphosis	0.0583	0.086	0.4977
Workplace very noisy: Rarely/never (UKB data field 22606_0)	noise exposure measurement	GCST90043263	Kyphosis	-0.0631	0.0931	0.4977
Lysophosphatidylethanolamine_22:6_[M-H]1- levels	lysophosphatidylethanolamine measurement	GCST90060162	Kyphosis	0.2132	0.3144	0.4978
Illnesses of siblings: High blood pressure (UKB data field 20111_8)	hypertension, family history	GCST90042702	Kyphosis	-0.0327	0.0482	0.4978
Gut microbiota abundance (genus Eubacterium xylanophilum group id.14375)	gut microbiome measurement	GCST90017006	Kyphosis	0.1259	0.1859	0.4982
Job SOC coding: Shelf fillers (UKB data field 22617_9251)	employment status	GCST90043584	Kyphosis	-0.2024	0.2989	0.4983
CD25 on IgD- CD24- B cell	blood protein measurement	GCST90001785	Kyphosis	0.4923	0.727	0.4983
Dimethylglycine levels	dimethylglycine measurement	GCST90026028	Kyphosis	0.118	0.1743	0.4983
Serum levels of protein TNFRSF10B	blood protein measurement	GCST90086481	Kyphosis	-0.2201	0.3252	0.4984
Serum levels of protein C4BPA	blood protein measurement	GCST90090695	Kyphosis	-0.0187	0.0276	0.4985
OTU99_123 (Phascolarctobacterium) abundance	gut microbiome measurement	GCST90011428	Kyphosis	-0.144	0.2129	0.4987
Sphingomyelin(39:2)_[M+OAc]1- levels	sphingomyelin measurement	GCST90060860	Kyphosis	0.1536	0.2273	0.4991
Treatment or medication use - isotard 25xl m/r tablet (UKB data field 20003_1141168108)	clinical treatment	GCST90042434	Kyphosis	-0.1146	0.1695	0.4992
Serum levels of protein CSH1;CSH2	blood protein measurement	GCST90087375	Kyphosis	-0.1552	0.2298	0.4993
Serum levels of protein PLTP	blood protein measurement	GCST90089328	Kyphosis	-0.2838	0.4201	0.4993
Serum levels of protein HS6ST2	blood protein measurement	GCST90087504	Kyphosis	0.1154	0.1708	0.4993
Bifidobacterium kashiwanohense abundance in stool	gut microbiome measurement	GCST90032226	Kyphosis	0.0702	0.1039	0.4995
Cardiac shunt/ heart septal defect (PheCode 747.11)	Abnormal cardiac septum morphology	GCST90044603	Kyphosis	-0.1141	0.169	0.4996
Pain type(s) experienced in last month: Stomach or abdominal pain (UKB data field 6159_5)	Abdominal pain	GCST90044407	Kyphosis	0.0324	0.048	0.4996
Lysophosphatidylcholine (19:0) (a) [sn1] [104_sn1] levels		GCST90024159	Kyphosis	0.3504	0.519	0.4996
Cardiovascular disease	cardiovascular disease	GCST90086054	Kyphosis	-0.0198	0.0294	0.4999
Triacylglycerol (48:1) [NL-18:1] levels	triacylglycerol 48:1 measurement	GCST90025141	Kyphosis	0.1709	0.2534	0.5
Leucine levels	metabolite measurement	GCST90026192	Kyphosis	-0.2936	0.4353	0.5
Serum levels of protein CNTFR	blood protein measurement	GCST90087783	Kyphosis	0.085	0.126	0.5
Open wounds of extremities (PheCode 871)	limb injury	GCST90044670	Kyphosis	-0.1361	0.2018	0.5001
Gamma-glutamyl-alpha-lysine levels	metabolite measurement	GCST90026162	Kyphosis	-0.1167	0.173	0.5001
Connective tissue disorder	connective tissue disease	GCST90038660	Kyphosis	0.0762	0.1131	0.5005
P-selectin glycoprotein ligand 1 levels	P-selectin glycoprotein ligand 1 measurement	GCST90012046	Kyphosis	-0.0811	0.1204	0.5005
Haloplasmatales abundance in stool	gut microbiome measurement	GCST90032426	Kyphosis	0.1225	0.1819	0.5006
Alcohol-related hepatocellular carcinoma	hepatocellular carcinoma	GCST90092003	Kyphosis	0.4366	0.6483	0.5006
Serum levels of protein DSC2	blood protein measurement	GCST90087392	Kyphosis	0.0798	0.1185	0.5006
Job coding: health visitor (UKB data field 22601_32113077)	employment status	GCST90043015	Kyphosis	0.4319	0.6412	0.5007
TestASV_48 (Sutterella) abundance	gut microbiome measurement	GCST90011526	Kyphosis	0.1864	0.2768	0.5007
Gut microbiota abundance (k_Bacteria.p_Proteobacteria.c_Gammaproteobacteria.o_Pasteurellales.f_Pasteurellaceae.g_Haemophilus)	gut microbiome measurement	GCST90027733	Kyphosis	-0.7399	1.0991	0.5008
Pancreatic cancer	pancreatic carcinoma	GCST90011815	Kyphosis	-0.3592	0.5338	0.501
Lysophosphatidylethanolamine (17:0) [sn2] levels		GCST90024822	Kyphosis	0.0585	0.0869	0.501
Ulcerative colitis	ulcerative colitis	GCST004133	Kyphosis	0.03	0.0446	0.5011
Height	body height	GCST90002224	Kyphosis	-0.1514	0.225	0.5011
CD64 on CD14+ CD16- monocyte	blood protein measurement	GCST90001987	Kyphosis	-0.3247	0.4826	0.5011
Serum levels of protein ICAM5	intercellular adhesion molecule 5 measurement	GCST90088942	Kyphosis	-0.1071	0.1592	0.5012
IgE levels	serum IgE measurement	GCST006358	Kyphosis	0.1188	0.1766	0.5013
Alkenylphosphatidylethanolamine (P-16:0/18:1) levels	phosphatidylethanolamine measurement	GCST90025012	Kyphosis	0.0803	0.1194	0.5014
Gut microbiota abundance (genus Anaerostipes id.1991)	gut microbiome measurement	GCST90016966	Kyphosis	0.1519	0.226	0.5015
Serum levels of protein TOR1AIP1	blood protein measurement	GCST90086362	Kyphosis	0.2348	0.3495	0.5016
Maternal smoking around birth (UKB data field 1787)	environmental tobacco smoke exposure measurement	GCST90041844	Kyphosis	-0.0316	0.047	0.5017
Serum levels of protein CLC	blood protein measurement	GCST90086534	Kyphosis	0.2102	0.313	0.5018
Serum levels of protein TMEM59L	blood protein measurement	GCST90090935	Kyphosis	-0.0832	0.1239	0.5018
Malignant neoplasm of other urinary organs (PheCode 189.4)	Malignant Urinary System Neoplasm	GCST90041859	Kyphosis	-0.1347	0.2006	0.502
Serum levels of protein MFAP2	blood protein measurement	GCST90090611	Kyphosis	0.0607	0.0905	0.5021
Thick vs thin eyebrows	facial hair thickness measurement	GCST006093	Kyphosis	-0.0599	0.0892	0.5021
Serum levels of protein FGF19	fibroblast growth factor 19 measurement	GCST90087637	Kyphosis	-0.0862	0.1285	0.5022
Serum levels of protein KPNA6	blood protein measurement	GCST90087688	Kyphosis	0.1246	0.1857	0.5022
Serum levels of protein PAK5	blood protein measurement	GCST90088355	Kyphosis	-0.1411	0.2103	0.5023
Serum levels of protein CPA4	blood protein measurement	GCST90090596	Kyphosis	0.0582	0.0869	0.5024
Gut microbiota abundance (k_Bacteria.p_Bacteroidetes.c_Bacteroidia.o_Bacteroidales.f_Prevotellaceae.g_Prevotella.s_Prevotella_copri)	gut microbiome measurement	GCST90027774	Kyphosis	-0.1655	0.2468	0.5026
Halarcobacter abundance in stool	gut microbiome measurement	GCST90032424	Kyphosis	0.4902	0.7313	0.5027
Gut bacterial pathway abundance (PWY.5667..CDP.diacylglycerol.biosynthesis.I)	gut microbiome measurement	GCST90027553	Kyphosis	0.5713	0.8526	0.5028
Serum levels of protein IL31RA	blood protein measurement	GCST90090097	Kyphosis	-0.0912	0.1362	0.5028
Effector Memory CD4-CD8- T cell %CD4-CD8- T cell	lymphocyte count	GCST90001570	Kyphosis	0.2747	0.4101	0.503
Serum levels of protein USO1	blood protein measurement	GCST90087577	Kyphosis	0.075	0.112	0.503
OTU97_109 (Paraprevotella) prevalence	gut microbiome measurement	GCST90011562	Kyphosis	0.1778	0.2655	0.503
7-alpha-hydroxy-3-oxo-4-cholestenoate (7-hoca) levels	metabolite measurement	GCST90026107	Kyphosis	-0.1146	0.1712	0.5031
Phosphatidylcholine(34:3)_[M+H]1+/Phosphatidylethanolamine(37:3)_[M+H]1+/Phosphatidate(39:4)_[M+NH4]1+ levels	phosphatidylcholine measurement	GCST90060713	Kyphosis	-0.0083	0.0125	0.5032
Mineral and other dietary supplements: Iron (UKB data field 6179_5)	clinical treatment	GCST90044438	Kyphosis	0.0583	0.0871	0.5032
Phosphatidylinositol (16:0_20:3) (a) levels	phosphatidylinositol measurement	GCST90024456	Kyphosis	-0.2535	0.3788	0.5033
Saccharofermentanaceae abundance in stool	gut microbiome measurement	GCST90032556	Kyphosis	-0.1354	0.2024	0.5034
CAG-245 abundance in stool	gut microbiome measurement	GCST90032265	Kyphosis	-0.1132	0.1691	0.5034
Serum levels of protein RNF43	blood protein measurement	GCST90087798	Kyphosis	-0.0739	0.1105	0.5034
Intestinimonas massiliensis abundance in stool	gut microbiome measurement	GCST90032436	Kyphosis	-0.0986	0.1473	0.5035
Serum levels of protein LTA4H	blood protein measurement	GCST90088268	Kyphosis	-0.0847	0.1267	0.5037
Cathepsin L1 levels	cathepsin L1 measurement	GCST90012073	Kyphosis	0.0457	0.0683	0.5038
Gut microbiota abundance (k_Bacteria.p_Firmicutes.c_Clostridia.o_Clostridiales.f_Ruminococcaceae.g_Ruminococcus)	gut microbiome measurement	GCST90027718	Kyphosis	-0.2017	0.3018	0.5039
Pancreatic cancer (PheCode 157)	pancreatic carcinoma	GCST90041814	Kyphosis	-0.1422	0.2128	0.504
Educational attainment	self reported educational attainment	GCST003496	Kyphosis	-0.0315	0.0471	0.5042
OTU97_39 (Proteobacteria) prevalence	gut microbiome measurement	GCST90011598	Kyphosis	-0.2027	0.3035	0.5042
Lysophosphatidylcholine (17:1) (a) [sn1] [104_sn1] levels		GCST90024146	Kyphosis	0.1381	0.2068	0.5044
Phosphatidylcholine-O(37:1)_[M+H]1+/Phosphatidylethanolamine-O(40:1)_[M+H]1+ levels	phosphatidylcholine measurement	GCST90060780	Kyphosis	0.1863	0.2791	0.5044
Phosphatidylethanolamine (16:0_20:4) levels	phosphatidylethanolamine measurement	GCST90024968	Kyphosis	0.1846	0.2766	0.5044
Serum levels of protein HNRNPDL	blood protein measurement	GCST90086474	Kyphosis	0.1251	0.1875	0.5045
Phosphatidylcholine (35:5) levels		GCST90025526	Kyphosis	0.125	0.1874	0.5048
Job coding: postal worker, postman, mail sorter, messenger, courier, mailroom clerk, post sorter, leaflet/circular distributor, newspaper/parcel deliverer (UKB data field 22601_92113352)	employment status	GCST90043244	Kyphosis	0.142	0.213	0.5048
Ischemic stroke	Ischemic stroke	GCST90018644	Kyphosis	-0.0464	0.0696	0.5051
G_Ruminococcus abundance	gut microbiome measurement	GCST90011344	Kyphosis	-0.1455	0.2183	0.5051
Phosphatidylcholine (15-MHDA_18:2) levels	phosphatidylcholine measurement	GCST90024852	Kyphosis	-0.0837	0.1255	0.5051
Serum levels of protein ST8SIA2	blood protein measurement	GCST90089923	Kyphosis	-0.0697	0.1046	0.5051
Gamma glutamyl transferase levels	serum gamma-glutamyl transferase measurement	GCST90025966	Kyphosis	0.0234	0.0351	0.5052
Cholesterol levels in small HDL	total cholesterol measurement, high density lipoprotein cholesterol measurement	GCST90092944	Kyphosis	0.0279	0.0419	0.5052
CCR2 on plasmacytoid Dendritic Cell	blood protein measurement	GCST90002015	Kyphosis	-0.0532	0.0798	0.5053
Gut microbiota abundance (k_Bacteria.p_Actinobacteria.c_Actinobacteria.o_Coriobacteriales.f_Coriobacteriaceae.g_Adlercreutzia.s_Adlercreutzia_equolifaciens)	gut microbiome measurement	GCST90027758	Kyphosis	-0.0635	0.0954	0.5056
HLA DR on CD33+ HLA DR+ CD14-	blood protein measurement	GCST90002108	Kyphosis	-0.208	0.3125	0.5056
Serum levels of protein BCL2L2	blood protein measurement	GCST90087371	Kyphosis	-0.0731	0.1098	0.5057
Serum levels of protein SIGLEC10	blood protein measurement	GCST90086409	Kyphosis	0.0852	0.128	0.5058
Thrombomodulin levels	blood protein measurement	GCST90010181	Kyphosis	0.1959	0.2944	0.5058
CD24 on IgD+ CD38- unswitched memory B cell	blood protein measurement	GCST90001767	Kyphosis	0.07	0.1053	0.5058
Serum levels of protein NCF2	blood protein measurement	GCST90086205	Kyphosis	0.1037	0.1558	0.5059
Lysophosphatidylethanolamine_16:0_[M-H]1- levels	lysophosphatidylethanolamine measurement	GCST90060137	Kyphosis	0.4026	0.6053	0.506
First degree AV block (PheCode 426.21)	First degree atrioventricular block	GCST90043970	Kyphosis	0.3336	0.5016	0.506
Treatment or medication use - amiodarone (UKB data field 20003_1140888502)	clinical treatment	GCST90042260	Kyphosis	0.024	0.0361	0.506
Alkenylphosphatidylethanolamine (P-18:1/18:2) (a) levels	phosphatidylethanolamine measurement	GCST90024427	Kyphosis	-0.0957	0.144	0.5061
Serum levels of protein FREM2	blood protein measurement	GCST90089761	Kyphosis	0.1816	0.2732	0.5061
Serum levels of protein SERF1A	blood protein measurement	GCST90089870	Kyphosis	-0.3693	0.5556	0.5062
Type of meals eaten: Takeaway meals (UKB data field 20089_461)	eating behaviour	GCST90042612	Kyphosis	0.1384	0.2082	0.5063
Alkenylphosphatidylethanolamine (P-18:0/22:6) levels	phosphatidylethanolamine measurement	GCST90025662	Kyphosis	0.3544	0.5335	0.5064
Alkenylphosphatidylcholine (P-16:0/14:0) levels	phosphatidylcholine measurement	GCST90024323	Kyphosis	0.1026	0.1545	0.5065
Symptoms of the muscles (PheCode 772)	muscular disease	GCST90044620	Kyphosis	-0.3342	0.5038	0.5071
Lysophosphatidylethanolamine_18:2_[M+H]1+ levels	lysophosphatidylethanolamine measurement	GCST90060140	Kyphosis	-0.0953	0.1437	0.5072
Serum levels of protein POFUT1	blood protein measurement	GCST90089110	Kyphosis	0.0605	0.0913	0.5072
Alkylphosphatidylethanolamine (O-18:1/18:2) levels	phosphatidylethanolamine measurement	GCST90025001	Kyphosis	-0.07	0.1056	0.5073
Serum levels of protein GFRA2	blood protein measurement	GCST90087954	Kyphosis	0.2814	0.4244	0.5073
Ever had known person concerned about, or recommend reduction of, alcohol consumption: Yes, but not in the last year (UKB data field 20405_1)	longitudinal alcohol consumption measurement	GCST90042764	Kyphosis	-0.0986	0.1487	0.5073
Cataract (Firth correction)	cataract	GCST90013915	Kyphosis	-0.0501	0.0756	0.5074
Phosphatidylcholine-O_30:1_[M+H]1+/Phosphatidylcholine-P_30:0_[M+H]1+/Phosphatidylethanolamine-O_33:1_[M+H]1+ levels	phosphatidylcholine measurement	GCST90060230	Kyphosis	-0.1052	0.1587	0.5074
Serum levels of protein SLITRK3	blood protein measurement	GCST90086345	Kyphosis	0.1099	0.1658	0.5074
Job coding: health and safety officer, occupational hygienist, safety adviser (UKB data field 22601_35672697)	employment status	GCST90043079	Kyphosis	-0.3372	0.5086	0.5074
Cataract (SPA correction)	cataract	GCST90013965	Kyphosis	-0.0501	0.0756	0.5074
Serum levels of protein CASP10	blood protein measurement	GCST90089006	Kyphosis	0.1027	0.155	0.5075
Serum levels of protein TPM4	blood protein measurement	GCST90089782	Kyphosis	0.3654	0.5515	0.5076
Cancer code, self-reported: rodent ulcer (UKB data field 20001_1073)	basal cell carcinoma	GCST90041923	Kyphosis	-0.1229	0.1855	0.5077
Hair colour (natural, before greying): Other (UKB data field 1747_6)	hair colour measurement	GCST90041841	Kyphosis	0.0626	0.0945	0.5078
Alkenylphosphatidylethanolamine (P-18:0/18:1) levels	phosphatidylethanolamine measurement	GCST90024413	Kyphosis	0.1108	0.1673	0.5078
Arterial embolism and thrombosis (PheCode 444)	disease	GCST90044017	Kyphosis	0.5827	0.88	0.5078
Phosphatidylinositol (15-MHDA_20:4) levels/Phosphatidylinositol (17:0_20:4) levels	glycerophospholipid measurement	GCST90025065	Kyphosis	0.0862	0.1302	0.5078
Fatty acid(19:1)_[M-H]1- levels	fatty acid measurement	GCST90060112	Kyphosis	-0.334	0.5043	0.5078
Hyperlipidemia	hyperlipidemia	GCST90090994	Kyphosis	-0.0167	0.0252	0.5078
CXCL6 levels	CXCL6 measurement	GCST90000462	Kyphosis	-0.1298	0.196	0.5078
Serum levels of protein BET1L	blood protein measurement	GCST90086515	Kyphosis	0.0205	0.031	0.5079
Flavonifractor sp900199495 abundance in stool	gut microbiome measurement	GCST90032401	Kyphosis	-0.1481	0.2238	0.5081
Haemorrhoidal disease	hemorrhoid	GCST90014033	Kyphosis	-0.0235	0.0355	0.5082
Serum levels of protein ARPP19	blood protein measurement	GCST90088829	Kyphosis	-0.1315	0.1987	0.5082
Rhodococcus abundance in stool	gut microbiome measurement	GCST90032537	Kyphosis	-0.288	0.4353	0.5083
Serum levels of protein GNPTG	blood protein measurement	GCST90086396	Kyphosis	0.1231	0.1861	0.5084
Serum levels of protein HFE2	blood protein measurement	GCST90088322	Kyphosis	-0.0788	0.1191	0.5086
Frozen shoulder	frozen shoulder	GCST90000513	Kyphosis	0.0395	0.0598	0.5087
Dental caries (PheCode 521.1)	dental caries	GCST90044098	Kyphosis	0.1838	0.2781	0.5087
Thermoprotei abundance in stool	gut microbiome measurement	GCST90032582	Kyphosis	0.1452	0.2197	0.5087
Total Ceramide levels	ceramide measurement	GCST90025189	Kyphosis	-0.1705	0.2581	0.5088
Other disorders of thyroid (PheCode 246)	thyroid disease	GCST90043630	Kyphosis	0.0864	0.1307	0.5088
Alkylphosphatidylethanolamine (O-16:0/18:2) levels	phosphatidylethanolamine measurement	GCST90024381	Kyphosis	-0.1101	0.1666	0.5089
CAG-884 abundance in stool	gut microbiome measurement	GCST90032310	Kyphosis	-0.1367	0.2071	0.5091
Serum levels of protein EDN1	blood protein measurement	GCST90089460	Kyphosis	0.1	0.1515	0.5091
Postmenopausal atrophic vaginitis (PheCode 627.3)	menopause, Atrophic Vaginitis	GCST90044470	Kyphosis	0.0316	0.0478	0.5092
Serum levels of protein DCAF5	blood protein measurement	GCST90086661	Kyphosis	-0.101	0.1531	0.5092
CD39 on granulocyte	blood protein measurement	GCST90002033	Kyphosis	-0.2079	0.3152	0.5094
Serum levels of protein LY6G6D	blood protein measurement	GCST90089448	Kyphosis	-0.1209	0.1833	0.5095
Treatment or medication use - clomipramine (UKB data field 20003_1140879620)	clinical treatment	GCST90042182	Kyphosis	0.0176	0.0266	0.5095
Phosphatidylcholine (32:2) levels	phosphatidylcholine 32:2 measurement	GCST90024281	Kyphosis	-0.0935	0.1418	0.5096
N-acetyl-isoputreanine levels	metabolite measurement	GCST90026207	Kyphosis	-0.3652	0.5537	0.5096
Serum levels of protein FGF22	fibroblast growth factor basic measurement	GCST90090730	Kyphosis	0.0912	0.1383	0.5097
Major dietary changes in the last 5 years: Yes, because of other reasons (UKB data field 1538_2)	diet measurement	GCST90041811	Kyphosis	-0.0218	0.033	0.5097
Serum levels of protein LRIT3	blood protein measurement	GCST90086779	Kyphosis	-0.0236	0.0358	0.5097
Treatment or medication use - hydrocortisone product (UKB data field 20003_1141157294)	clinical treatment	GCST90042407	Kyphosis	-0.0523	0.0794	0.5097
Serum levels of protein GPC6	blood protein measurement	GCST90089012	Kyphosis	-0.0871	0.1322	0.5098
Multiple sclerosis	multiple sclerosis	GCST003566	Kyphosis	0.0474	0.0719	0.5098
Serum levels of protein TOR1AIP1	blood protein measurement	GCST90090465	Kyphosis	0.125	0.1897	0.5098
Treatment or medication use - telfast 30 tablet (UKB data field 20003_1141194386)	clinical treatment	GCST90042548	Kyphosis	0.1911	0.29	0.5099
Serum levels of protein C1QTNF3	blood protein measurement	GCST90086435	Kyphosis	0.0744	0.1128	0.5099
ICD10 C91.1: Chronic lymphocytic leukemia of B-cell type	chronic lymphocytic leukemia	GCST90043911	Kyphosis	-0.1435	0.2179	0.51
Obesity	obesity	GCST001475	Kyphosis	0.0453	0.0687	0.51
Uterine leiomyoma (PheCode 218.1)	uterine fibroid	GCST90042872	Kyphosis	-0.0753	0.1143	0.5101
Gut microbiota abundance (genus Ruminococcaceae UCG010 id.11367)	gut microbiome measurement	GCST90017058	Kyphosis	0.2198	0.3336	0.5101
Systolic blood pressure	systolic blood pressure	GCST90029011	Kyphosis	0.0178	0.027	0.5102
Serum levels of protein ALDH1A3	blood protein measurement	GCST90090847	Kyphosis	0.0904	0.1374	0.5106
Job SOC coding: Laboratory technicians (UKB data field 22617_3111)	employment status	GCST90043382	Kyphosis	-0.2116	0.3217	0.5107
Serum levels of protein HPGD	blood protein measurement	GCST90088855	Kyphosis	-0.0811	0.1232	0.5107
Fasting glucose	glucose measurement	GCST90002231	Kyphosis	-0.0996	0.1515	0.5108
Gut bacterial pathway abundance (PWY0.1479..tRNA.processing)	gut microbiome measurement	GCST90027522	Kyphosis	0.0127	0.0194	0.5109
Eosinophil counts	eosinophil count	GCST004606	Kyphosis	0.0223	0.034	0.511
Diacylglycerol (14:0_18:2) levels	diglyceride measurement	GCST90024705	Kyphosis	0.0793	0.1206	0.5111
Phosphatidylcholine (15:0_22:6) levels	phosphatidylcholine measurement	GCST90024850	Kyphosis	0.1143	0.1739	0.5112
Glaucoma (Firth correction)	glaucoma	GCST90013865	Kyphosis	-0.0365	0.0555	0.5112
Serum levels of protein LCN1	blood protein measurement	GCST90086860	Kyphosis	0.0739	0.1124	0.5112
Phosphatidylinositol (18:0_22:5) (n3) levels	glycerophospholipid measurement	GCST90025079	Kyphosis	0.2732	0.4161	0.5115
Phosphatidylinositol (18:0_22:5) (n3) levels	phosphatidylinositol measurement	GCST90025706	Kyphosis	0.1336	0.2035	0.5115
GM3 ganglioside (d18:1/24:0) levels		GCST90025340	Kyphosis	-0.0684	0.1041	0.5115
Alkenylphosphatidylcholine (P-17:0/20:4) (b) levels	phosphatidylcholine measurement	GCST90024334	Kyphosis	0.261	0.3976	0.5116
Glaucoma (SPA correction)	glaucoma	GCST90013869	Kyphosis	-0.0364	0.0555	0.5116
Cardiovascular disease	cardiovascular disease	GCST90086053	Kyphosis	-0.0184	0.0281	0.5116
Lysophosphatidylcholine (18:2) [sn2] levels	lysophosphatidylcholine 18:2 measurement	GCST90024770	Kyphosis	0.1552	0.2367	0.5119
Serum levels of protein MAPK8	blood protein measurement	GCST90088533	Kyphosis	0.0112	0.017	0.5122
Serum levels of protein VDR	blood protein measurement	GCST90086189	Kyphosis	-0.106	0.1618	0.5122
Peripheral artery disease	peripheral arterial disease	GCST90018890	Kyphosis	-0.042	0.0641	0.5122
Treatment or medication use - seroxat 20mg tablet (UKB data field 20003_1140882236)	clinical treatment	GCST90042213	Kyphosis	0.0111	0.017	0.5124
Triacylglycerol (54:2) [NL-18:0] levels	triacylglycerol 54:2 measurement	GCST90025803	Kyphosis	0.0891	0.136	0.5124
Serum levels of protein EIF3G	blood protein measurement	GCST90086754	Kyphosis	-0.0189	0.0289	0.5124
N-methylpicolinic acid levels	n-methylpicolinic acid measurement	GCST90013568	Kyphosis	-0.0289	0.0441	0.5125
Lack of coordination (PheCode 350.3)	Dystonia	GCST90043762	Kyphosis	0.0146	0.0222	0.5125
N-acetylphenylalanine levels	metabolite measurement	GCST90026221	Kyphosis	0.6821	1.042	0.5127
Total concentration of branched-chain amino acids (leucine + isoleucine + valine)	amino acid measurement	GCST90092984	Kyphosis	-0.0327	0.05	0.5127
Triacylglycerol(52:2)_[M+NH4]1+ levels	triglyceride measurement	GCST90060937	Kyphosis	-0.1129	0.1726	0.5128
3-methoxytyrosine levels	metabolite measurement	GCST90026087	Kyphosis	-0.1317	0.2013	0.5128
Serum levels of protein RNASE6	blood protein measurement	GCST90089118	Kyphosis	-0.2352	0.3594	0.5128
1-methyl-5-imidazoleacetate levels	metabolite measurement	GCST90026302	Kyphosis	-0.2268	0.3467	0.513
Type of fat/oil used in cooking: Low fat dairy spread (UKB data field 20090_379)	fat intake measurement	GCST90042642	Kyphosis	-0.4933	0.7542	0.513
Serum levels of protein GSTP1	blood protein measurement	GCST90087538	Kyphosis	-0.2272	0.3474	0.5131
Why stopped smoking: Health precaution (UKB data field 6157_3)	smoking behavior	GCST90044395	Kyphosis	0.0451	0.069	0.5131
Treatment or medication use - ezetimibe (UKB data field 20003_1141192736)	clinical treatment	GCST90042541	Kyphosis	-0.0739	0.113	0.5132
Serum levels of protein DCBLD1	blood protein measurement	GCST90090685	Kyphosis	-0.1587	0.2427	0.5133
CD16 on CD14+ CD16+ monocyte	blood protein measurement	GCST90002005	Kyphosis	0.1252	0.1915	0.5133
Triacylglycerol (52:4) [NL-18:1] levels	triacylglycerol 52:4 measurement	GCST90025799	Kyphosis	-0.0833	0.1274	0.5134
Type of fat/oil used in cooking: Low fat soya margarine (UKB data field 20090_385)	fat intake measurement	GCST90042645	Kyphosis	0.5852	0.8955	0.5134
Serum levels of protein SLAMF7	blood protein measurement	GCST90089059	Kyphosis	-0.1278	0.1956	0.5136
Tinnitus: Yes, now a lot of the time (UKB data field 4803_12)	Tinnitus	GCST90044064	Kyphosis	0.0697	0.1067	0.5137
Serum levels of protein KEAP1	blood protein measurement	GCST90087073	Kyphosis	0.137	0.2098	0.5138
Cyst or abscess of Bartholin's gland (PheCode 614.53)	Bartholin gland disease	GCST90044304	Kyphosis	0.1192	0.1827	0.5139
Cholesteryl ester (14:0) levels	cholesteryl ester 14:0 measurement	GCST90025234	Kyphosis	0.1013	0.1553	0.514
Alkylphosphatidylethanolamine (O-16:0/22:4) levels	phosphatidylethanolamine measurement	GCST90024384	Kyphosis	-0.0328	0.0503	0.5141
Eosinophil counts	eosinophil count	GCST90002297	Kyphosis	-0.0713	0.1092	0.5141
Serum levels of protein CHST14	blood protein measurement	GCST90089769	Kyphosis	-0.091	0.1394	0.5142
Alkenylphosphatidylethanolamine (P-17:0/20:4) (a) levels	phosphatidylethanolamine measurement	GCST90025648	Kyphosis	0.2185	0.3351	0.5144
N-acetylneuraminate levels	metabolite measurement	GCST90026220	Kyphosis	-0.3706	0.5686	0.5145
Serum levels of protein C1QTNF9	blood protein measurement	GCST90089257	Kyphosis	-0.1539	0.2362	0.5147
Other signs and symptoms in breast (PheCode 613.7)	breast disease	GCST90044288	Kyphosis	0.0626	0.0961	0.5148
Job SOC coding: Retail cashiers and check-out operators (UKB data field 22617_7112)	employment status	GCST90043526	Kyphosis	0.1221	0.1875	0.5149
Disturbance of skin sensation (PheCode 687.4)	disturbance of skin sensation	GCST90044508	Kyphosis	0.1254	0.1927	0.515
Chronic gastritis	chronic gastritis	GCST90018605	Kyphosis	-0.0176	0.0271	0.515
Acetate levels	acetate measurement	GCST90013548	Kyphosis	-0.0865	0.1328	0.515
Phosphatidylcholine(37:4)_[M+H]1+/Phosphatidylethanolamine(40:4)_[M+H]1+/Phosphatidate(42:5)_[M+NH4]1+ levels	phosphatidylcholine measurement	GCST90060799	Kyphosis	-0.1074	0.165	0.515
Serum levels of protein SHANK3	blood protein measurement	GCST90087404	Kyphosis	0.0158	0.0242	0.5151
OTU97_108 (Phascolarctobacterium) abundance	gut microbiome measurement	GCST90011360	Kyphosis	-0.1405	0.2158	0.5151
Feeling guilty	guilt measurement	GCST006945	Kyphosis	0.0264	0.0405	0.5152
Triacylglycerol(54:2)_[M+NH4]1+ levels	triglyceride measurement	GCST90060974	Kyphosis	-0.1425	0.2191	0.5154
Gordonibacter abundance in stool	gut microbiome measurement	GCST90032421	Kyphosis	0.1819	0.2797	0.5155
Serum levels of protein SUN5	blood protein measurement	GCST90086644	Kyphosis	0.436	0.6705	0.5156
Serum levels of protein ENTPD5	blood protein measurement	GCST90088690	Kyphosis	0.1889	0.2907	0.5157
Phosphatidylcholine (18:1_22:6) (a) levels	phosphatidylcholine measurement	GCST90024272	Kyphosis	-0.1571	0.2417	0.5158
Skin cancer	skin neoplasm	GCST90018921	Kyphosis	0.0327	0.0503	0.5159
Treatment or medication use - paroxetine (UKB data field 20003_1140867888)	clinical treatment	GCST90042042	Kyphosis	0.1037	0.1597	0.5159
Serum levels of protein NECTIN4	blood protein measurement	GCST90089179	Kyphosis	0.0885	0.1363	0.5161
Alkenylphosphatidylethanolamine (P-16:0/20:3) (a) levels	phosphatidylethanolamine measurement	GCST90025640	Kyphosis	0.0939	0.1447	0.5163
Fatty acid(20:3)_[M-H]1- levels	fatty acid measurement	GCST90060117	Kyphosis	-0.1043	0.1607	0.5163
Serum levels of protein SERPINA9	blood protein measurement	GCST90089771	Kyphosis	-0.099	0.1525	0.5164
Ruminococcus D bicirculans abundance in stool	gut microbiome measurement	GCST90032550	Kyphosis	0.1509	0.2327	0.5167
CAG-170 sp003516765 abundance in stool	gut microbiome measurement	GCST90032256	Kyphosis	-0.1691	0.2609	0.517
Ras-related protein Rab-2A measurement	blood protein measurement	GCST90019401	Kyphosis	0.1342	0.2072	0.5171
Phosphatidylethanolamine (16:1_20:4) levels	phosphatidylethanolamine measurement	GCST90025599	Kyphosis	0.1829	0.2824	0.5172
Serum levels of protein APBB2	blood protein measurement	GCST90087211	Kyphosis	0.1053	0.1626	0.5172
Clostridium M clostridioforme abundance in stool	gut microbiome measurement	GCST90032324	Kyphosis	0.3021	0.4665	0.5172
Serum levels of protein EPHA10	blood protein measurement	GCST90089263	Kyphosis	-0.0878	0.1356	0.5173
Red cell distribution width	red blood cell distribution width	GCST90025988	Kyphosis	0.019	0.0293	0.5175
Cholesteryl ester (17:1) levels		GCST90024630	Kyphosis	0.2154	0.3328	0.5175
Platelet count	platelet count	GCST90002359	Kyphosis	-0.0104	0.0161	0.5176
Treatment or medication use - migraleve tablet (UKB data field 20003_1141168554)	clinical treatment	GCST90042439	Kyphosis	-0.1365	0.211	0.5177
Serum levels of protein IL1RAPL2	blood protein measurement	GCST90088907	Kyphosis	-0.0994	0.1537	0.5177
HDL cholesterol levels	high density lipoprotein cholesterol measurement	GCST90092822	Kyphosis	0.0281	0.0435	0.5177
Serum levels of protein TYMP	blood protein measurement	GCST90086706	Kyphosis	-0.0823	0.1273	0.5178
OTU99_40 (Proteobacteria) prevalence	gut microbiome measurement	GCST90011659	Kyphosis	-0.2237	0.3459	0.5178
Serum levels of protein EIF1B	blood protein measurement	GCST90087167	Kyphosis	0.1149	0.1778	0.5179
Prostate cancer	prostate carcinoma	GCST006085	Kyphosis	0.0271	0.0419	0.5179
Job SOC coding: Assemblers (vehicles and metal goods) (UKB data field 22617_8132)	employment status	GCST90043544	Kyphosis	-0.0286	0.0442	0.518
Serum levels of protein CFD	blood protein measurement	GCST90087603	Kyphosis	-0.1024	0.1585	0.5181
Cholesteryl ester (22:5) (n6) levels		GCST90025255	Kyphosis	-0.1014	0.1569	0.5181
COVID-19 (hospitalized covid vs not hospitalized) RELEASE 4	COVID-19	GCST010782	Kyphosis	-0.1953	0.3022	0.5182
CD19 on switched memory B cell	blood protein measurement	GCST90001740	Kyphosis	0.0822	0.1272	0.5182
Job coding: chemist (analytic, developmental, industrial, research) (UKB data field 22601_21113020)	employment status	GCST90042933	Kyphosis	-0.0136	0.021	0.5182
Benign neoplasm of bone and articular cartilage (PheCode 213)	bone neoplasm	GCST90042866	Kyphosis	-0.2142	0.3315	0.5183
Conscientiousness	conscientiousness measurement	GCST006326	Kyphosis	0.0835	0.1293	0.5184
Serum levels of protein CTF1	blood protein measurement	GCST90087645	Kyphosis	0.0932	0.1444	0.5186
Serum levels of protein AKT2	blood protein measurement	GCST90089022	Kyphosis	-0.1272	0.197	0.5186
G_Faecalibacterium abundance	gut microbiome measurement	GCST90011330	Kyphosis	0.1436	0.2224	0.5186
Treatment or medication use - verapamil (UKB data field 20003_1140888510)	clinical treatment	GCST90042261	Kyphosis	-0.0213	0.033	0.5186
Pain medicine use during menstruation	drug use measurement, quality of life during menstruation measurement	GCST006637	Kyphosis	-0.0811	0.1257	0.5187
Cholesteryl ester (22:5) (n6) levels		GCST90024645	Kyphosis	-0.0761	0.118	0.5188
CD14 on CD14+ CD16- monocyte	blood protein measurement	GCST90001986	Kyphosis	-0.0937	0.1452	0.5188
Gut microbiota abundance (k_Bacteria.p_Actinobacteria.c_Actinobacteria.o_Bifidobacteriales.f_Bifidobacteriaceae.g_Bifidobacterium)	gut microbiome measurement	GCST90027688	Kyphosis	-0.0977	0.1514	0.5188
Phosphatidylinositol (37:6) levels	phosphatidylinositol measurement	GCST90024475	Kyphosis	-0.2166	0.3357	0.5189
Cholesterol_[M+H-H2O]1+ levels	sterol measurement	GCST90060133	Kyphosis	-0.0803	0.1245	0.5191
X-24452 levels	metabolite measurement	GCST90026329	Kyphosis	-0.0949	0.1472	0.5192
Ceramide (d20:1/24:1) levels	ceramide measurement	GCST90025306	Kyphosis	-0.0837	0.1298	0.5193
Cholesteryl ester (22:5) (n3) levels		GCST90024644	Kyphosis	0.0968	0.1502	0.5193
Phosphatidylserine (40:6) levels	phosphatidylserines measurement	GCST90024486	Kyphosis	0.0803	0.1247	0.5194
Serum levels of protein MRM3	blood protein measurement	GCST90090766	Kyphosis	-0.0623	0.0967	0.5194
Total lipid levels in HDL	lipid measurement, high density lipoprotein cholesterol measurement	GCST90092825	Kyphosis	0.0266	0.0413	0.5195
Other chronic nonalcoholic liver disease (PheCode 571.5)	liver disease	GCST90044187	Kyphosis	-0.092	0.1429	0.5197
Phosphatidylethanolamine (18:0_20:3) (b) levels	phosphatidylethanolamine measurement	GCST90025607	Kyphosis	0.139	0.216	0.5198
Cholesteryl ester levels in large VLDL	cholesteryl ester measurement, very low density lipoprotein cholesterol measurement	GCST90092870	Kyphosis	-0.0236	0.0367	0.52
Treatment or medication use - citalopram (UKB data field 20003_1140921600)	clinical treatment	GCST90042324	Kyphosis	-0.0417	0.0649	0.5202
Triacylglycerol (50:3) [NL-14:1] levels	triacylglycerol 50:3 measurement	GCST90024546	Kyphosis	-0.2821	0.4388	0.5203
Job SOC coding: Travel agency managers (UKB data field 22617_1226)	employment status	GCST90043330	Kyphosis	-0.1078	0.1678	0.5205
Sphingomyelin(41:2)_[M+OAc]1- levels	sphingomyelin measurement	GCST90060904	Kyphosis	0.1415	0.2201	0.5205
Phosphatidylcholine (38:7) (c) levels		GCST90024908	Kyphosis	0.105	0.1634	0.5205
High light scatter reticulocyte count	reticulocyte count	GCST90025970	Kyphosis	0.0209	0.0325	0.5208
CD11c on CD62L+ myeloid Dendritic Cell	blood protein measurement	GCST90002088	Kyphosis	0.1108	0.1725	0.5208
Sphingomyelin_40:3_[M+H]1+ levels	sphingomyelin measurement	GCST90060348	Kyphosis	0.0657	0.1023	0.5208
Serum levels of protein TNNI2	blood protein measurement	GCST90089034	Kyphosis	0.0706	0.11	0.5208
Alkylphosphatidylcholine (O-36:0) levels	phosphatidylcholine measurement	GCST90024929	Kyphosis	-0.1564	0.2436	0.521
Monocyte count	monocyte count	GCST90002339	Kyphosis	0.0525	0.0818	0.5212
Parkinson's disease	Parkinson disease	GCST90018894	Kyphosis	-0.0575	0.0896	0.5212
SSC-A on lymphocyte	blood protein measurement	GCST90002079	Kyphosis	-0.1399	0.2182	0.5213
Serum levels of protein EGFLAM	blood protein measurement	GCST90086919	Kyphosis	0.0901	0.1404	0.5213
Abnormal spermatozoa (PheCode 609.2)	Abnormality of male internal genitalia	GCST90044279	Kyphosis	-0.0146	0.0228	0.5214
Lysoalkylphosphatidylcholine (O-20:0) levels	phosphatidylcholine measurement	GCST90025432	Kyphosis	-0.0091	0.0142	0.5214
Alpha-L-iduronidase levels	blood protein measurement	GCST90010137	Kyphosis	-0.4292	0.6699	0.5217
TestASV_8 (Bacteroides) prevalence	gut microbiome measurement	GCST90011729	Kyphosis	0.3062	0.478	0.5218
Acylcarnitine (17:0) (b) levels	acylcarnitine measurement	GCST90024620	Kyphosis	-0.0721	0.1125	0.5218
Lysoalkylphosphatidylcholine (O-20:1) levels	phosphatidylcholine measurement	GCST90024194	Kyphosis	-0.0719	0.1123	0.522
Arteritis, not otherwise specified (PheCode 446.9)	Arteritis	GCST90044020	Kyphosis	0.1226	0.1915	0.5221
Acylcarnitine (15:0) (a) levels	acylcarnitine measurement	GCST90023986	Kyphosis	-0.0119	0.0186	0.5222
Cholesterol lowering medication use (UKB data field 6177_1) (SPA correction)	drug use measurement	GCST90013969	Kyphosis	-0.0285	0.0445	0.5224
Difficulty concentrating during worst depression (UKB data field 20435)	decreased concentration	GCST90042781	Kyphosis	0.0525	0.0821	0.5224
Cholesterol lowering medication use (UKB data field 6177_1) (Firth correction)	drug use measurement	GCST90013919	Kyphosis	-0.0285	0.0445	0.5225
Serum levels of protein PIGR	blood protein measurement	GCST90088276	Kyphosis	0.0745	0.1165	0.5225
UNC496MF abundance in stool	gut microbiome measurement	GCST90032639	Kyphosis	-0.132	0.2064	0.5225
Serum levels of protein REN	blood protein measurement	GCST90088361	Kyphosis	-0.1586	0.2479	0.5225
Type milk consumed: don't know type of milk (UKB data field 100920_222)	diet measurement	GCST90041748	Kyphosis	-0.218	0.3409	0.5226
Serum levels of protein ARTN	blood protein measurement	GCST90088137	Kyphosis	0.1395	0.2182	0.5226
Alkenylphosphatidylcholine (P-20:0/20:4) levels	phosphatidylcholine measurement	GCST90024341	Kyphosis	-0.1299	0.2032	0.5228
Serum levels of protein MYL6B	blood protein measurement	GCST90087840	Kyphosis	0.0778	0.1217	0.5228
Serum levels of protein PRSS2	blood protein measurement	GCST90088888	Kyphosis	0.139	0.2175	0.5229
Serum levels of protein PNLIPRP2	blood protein measurement	GCST90089591	Kyphosis	-0.0733	0.1147	0.5229
X-23590 levels	metabolite measurement	GCST90026318	Kyphosis	-0.158	0.2472	0.5229
Triacylglycerol_51:2_[M+NH4]1+ levels	triglyceride measurement	GCST90060497	Kyphosis	0.1642	0.2571	0.523
Phosphatidylethanolamine (18:0_18:1) levels	phosphatidylethanolamine measurement	GCST90024365	Kyphosis	0.0988	0.1548	0.523
Blautia hansenii abundance in stool	gut microbiome measurement	GCST90032236	Kyphosis	0.3611	0.5653	0.523
Mean corpuscular hemoglobin concentration	mean corpuscular hemoglobin concentration	GCST008038	Kyphosis	0.0757	0.1187	0.5233
Dehydrocholesteryl ester (20:5) levels	cholesteryl ester measurement	GCST90024074	Kyphosis	0.1376	0.2156	0.5233
Serum levels of protein APPL1	blood protein measurement	GCST90087252	Kyphosis	-0.1268	0.1987	0.5234
DNA methylation Hannum age acceleration	aging	GCST90014289	Kyphosis	-0.0483	0.0757	0.5235
ICD10 C50.2: Malignant neoplasm of upper-inner quadrant of breast	breast neoplasm	GCST90043884	Kyphosis	-0.0938	0.147	0.5235
Serum levels of protein CAPN2	blood protein measurement	GCST90087904	Kyphosis	0.0942	0.1477	0.5235
Pleurisy	pleurisy	GCST90018899	Kyphosis	0.0756	0.1185	0.5235
Serum levels of protein B4GALT1	blood protein measurement	GCST90087411	Kyphosis	0.0895	0.1403	0.5236
Loneliness (UKB data field 2020)	loneliness measurement	GCST90042742	Kyphosis	0.0236	0.037	0.5236
Serum levels of protein CLCNKB	blood protein measurement	GCST90087607	Kyphosis	-0.2239	0.3511	0.5236
Diacylglycerol_32:0_[M+NH4]1+ levels	diacylglycerol 32:0 measurement	GCST90060185	Kyphosis	-0.201	0.3151	0.5237
Vitamin supplement user (UKB data field 104670)	vitamin supplement exposure measurement	GCST90041769	Kyphosis	0.0173	0.0271	0.5237
Hypertrophy of female genital organs (PheCode 623)	female reproductive system disease	GCST90044456	Kyphosis	0.2007	0.3147	0.5237
Treatment or medication use - beconase 50micrograms nasal spray (UKB data field 20003_1140876136)	clinical treatment	GCST90042156	Kyphosis	0.0681	0.1069	0.5238
Serum levels of protein S100A11	blood protein measurement	GCST90087715	Kyphosis	0.0183	0.0286	0.5239
Serum levels of protein CASC4	blood protein measurement	GCST90090331	Kyphosis	0.0747	0.1172	0.5239
Job coding: civil service executive officer, revenue/tax executive or officer, fraud inspector or officer, job centre adviser (UKB data field 22601_41113204)	employment status	GCST90043081	Kyphosis	0.1114	0.1748	0.524
Medication use (agents acting on the renin-angiotensin system)	Agents acting on the renin-angiotensin system use measurement	GCST90018988	Kyphosis	0.0211	0.0332	0.5241
Serum levels of protein CSNK2A1	blood protein measurement	GCST90088962	Kyphosis	0.1924	0.3021	0.5242
Serum levels of protein PIWIL1	blood protein measurement	GCST90087230	Kyphosis	-0.0831	0.1305	0.5242
Phosphatidylethanolamine-O_38:5_[M+H]1+/Phosphatidylethanolamine-P_38:4_[M+H]1+ levels	phosphatidylethanolamine measurement	GCST90060293	Kyphosis	0.0901	0.1415	0.5242
Serum levels of protein BGLAP	osteocalcin measurement	GCST90089192	Kyphosis	0.2543	0.3995	0.5244
Alkyldiacylglycerol (O-52:2) [NL-16:0] levels	diglyceride measurement	GCST90025814	Kyphosis	-0.1526	0.2397	0.5244
Phosphatidylcholine-O_33:3_[M+H]1+/Phosphatidylcholine-P_33:2_[M+H]1+/Phosphatidylethanolamine-O_36:3_[M+H]1+ levels	phosphatidylcholine measurement	GCST90060261	Kyphosis	-0.0315	0.0495	0.5245
Serum levels of protein CPN2	blood protein measurement	GCST90089412	Kyphosis	-0.1169	0.1836	0.5246
Serum levels of protein CAMK2B	blood protein measurement	GCST90088334	Kyphosis	0.1594	0.2505	0.5246
Serum levels of protein C1R	complement C1r subcomponent measurement	GCST90088290	Kyphosis	0.0598	0.094	0.5248
Lysophosphatidylethanolamine (22:6) [sn1] levels	lysophosphatidylethanolamine 22:6 measurement	GCST90024216	Kyphosis	0.2076	0.3266	0.5249
Cholesteryl ester (20:1) levels		GCST90024007	Kyphosis	-0.2387	0.3755	0.525
Water consumption corrected for coffee	beverage consumption measurement	GCST90096928	Kyphosis	-0.023	0.0363	0.5253
Serum levels of protein NUP210	blood protein measurement	GCST90090838	Kyphosis	-0.0227	0.0358	0.5255
Serum levels of protein INSL6	blood protein measurement	GCST90089198	Kyphosis	-0.1458	0.2296	0.5255
Ceramide_42:1_[M+H]1+ levels	phosphatidylcholine measurement	GCST90060215	Kyphosis	-0.0801	0.1263	0.5256
Total Alkenylphosphatidylethanolamine levels	phosphatidylethanolamine measurement	GCST90024599	Kyphosis	0.1529	0.2409	0.5256
Serum levels of protein CHGB	blood protein measurement	GCST90090067	Kyphosis	0.0835	0.1315	0.5257
Acylcarnitine (17:0) (b) levels	acylcarnitine measurement	GCST90025230	Kyphosis	-0.0846	0.1334	0.5257
Serum levels of protein FCRL5	blood protein measurement	GCST90089282	Kyphosis	-0.0986	0.1554	0.5257
Diarrhea (PheCode 561.1)	Diarrhea	GCST90044165	Kyphosis	-0.0995	0.1569	0.5259
Serum levels of protein APOE	apolipoprotein E measurement	GCST90087936	Kyphosis	0.1549	0.2443	0.526
Serum levels of protein TMOD3	blood protein measurement	GCST90087276	Kyphosis	-0.0739	0.1166	0.5261
Serum levels of protein KIR2DS2	blood protein measurement	GCST90086264	Kyphosis	-0.0914	0.1442	0.5261
Serum levels of protein EPHA4	blood protein measurement	GCST90089720	Kyphosis	0.0462	0.073	0.5262
Serum levels of protein GPR6	blood protein measurement	GCST90087881	Kyphosis	-0.0902	0.1423	0.5262
Total Sulfatide levels	ceramide measurement	GCST90025843	Kyphosis	-0.1047	0.1652	0.5262
Serum levels of protein PRKAA1;PRKAB1;PRKAG1	blood protein measurement	GCST90088955	Kyphosis	0.0951	0.15	0.5262
Free cholesterol levels in medium HDL	free cholesterol measurement, high density lipoprotein cholesterol measurement	GCST90092896	Kyphosis	0.0264	0.0416	0.5264
Behaviour of cancer tumour: carcinoma in situ, PHESANT recoding (UKB data field 40012_2)	in situ carcinoma	GCST90043945	Kyphosis	-0.048	0.0759	0.5265
CCR7 on naive CD8+ T cell	blood protein measurement	GCST90001908	Kyphosis	-0.1684	0.2658	0.5265
Phosphatidylcholine-O_40:5_[M+H]1+/Phosphatidylcholine-P_40:4_[M+H]1+ levels	phosphatidylcholine measurement	GCST90060423	Kyphosis	-0.0822	0.1298	0.5265
Serum levels of protein NOTUM	blood protein measurement	GCST90090080	Kyphosis	-0.1046	0.1653	0.5267
Triacylglycerol_45:4_[M+NH4]1+ levels	triglyceride measurement	GCST90060333	Kyphosis	-0.0751	0.1186	0.5267
TestASV_14 (Lachnospiraceae) abundance	gut microbiome measurement	GCST90011490	Kyphosis	-0.0971	0.1535	0.527
Alkenylphosphatidylethanolamine (P-18:0/18:1) levels	phosphatidylethanolamine measurement	GCST90025652	Kyphosis	0.0785	0.1241	0.527
Phosphatidylcholine (33:0) (a) levels		GCST90025521	Kyphosis	0.2669	0.4219	0.5271
HLA DR on monocyte	blood protein measurement	GCST90002010	Kyphosis	-0.0093	0.0147	0.5271
Treatment or medication use - nortriptyline (UKB data field 20003_1140867818)	clinical treatment	GCST90042039	Kyphosis	-0.1367	0.2162	0.5273
Serum levels of protein AREG	blood protein measurement	GCST90088156	Kyphosis	0.1125	0.178	0.5273
Age at first sexual intercourse	age at first sexual intercourse measurement	GCST90000047	Kyphosis	0.0628	0.0994	0.5273
Cholesteryl ester_15:0_[M+NH4]1+ levels	cholesteryl ester measurement	GCST90060202	Kyphosis	0.1668	0.2639	0.5274
Phosphatidylinositol (18:1_18:2) levels	glycerophospholipid measurement	GCST90025082	Kyphosis	0.1214	0.192	0.5274
Serum levels of protein PPP1R14B	blood protein measurement	GCST90090369	Kyphosis	0.1101	0.1742	0.5274
Townsend deprivation index at recruitment (UKB data field 189)	Townsend deprivation index	GCST90013973	Kyphosis	-0.032	0.0506	0.5275
Serum levels of protein ALDH1A1	blood protein measurement	GCST90086648	Kyphosis	0.1662	0.263	0.5275
Serum levels of protein UBE2J2	blood protein measurement	GCST90089522	Kyphosis	-0.1758	0.2783	0.5277
Phosphatidylcholine-O_31:2_[M+H]1+/Phosphatidylcholine-P_31:1_[M+H]1+/Phosphatidylethanolamine-O_34:2_[M+H]1+ levels	phosphatidylcholine measurement	GCST90060237	Kyphosis	-0.0578	0.0915	0.5278
Treatment or medication use - senna (UKB data field 20003_1140865716)	clinical treatment	GCST90042019	Kyphosis	-0.1011	0.1602	0.5279
Serum levels of protein POLH	blood protein measurement	GCST90086188	Kyphosis	-0.0887	0.1406	0.5281
Systemic lupus erythematosus	systemic lupus erythematosus	GCST90018917	Kyphosis	-0.0816	0.1294	0.5282
Alkenylphosphatidylethanolamine (P-18:0/20:3) (b) levels	phosphatidylethanolamine measurement	GCST90024417	Kyphosis	0.0998	0.1582	0.5282
Mean arterial pressure	mean arterial pressure	GCST90018743	Kyphosis	0.0295	0.0467	0.5283
Serum levels of protein IGHG1;IGHG2;IGHG3;IGHG4;IGL;IGK	blood protein measurement	GCST90088489	Kyphosis	-0.0101	0.0161	0.5283
Serum levels of protein ZHX3	blood protein measurement	GCST90086195	Kyphosis	-0.0939	0.149	0.5286
Gut bacterial pathway abundance (HISDEG.PWY..L.histidine.degradation.I)	gut microbiome measurement	GCST90027481	Kyphosis	0.1559	0.2477	0.5289
Physical activity (Total log acceleration 12am-2am)	physical activity measurement	GCST90061409	Kyphosis	-0.0387	0.0614	0.5289
Serum levels of protein LPO	blood protein measurement	GCST90088774	Kyphosis	0.0751	0.1193	0.5291
Serum levels of protein LACRT	blood protein measurement	GCST90089704	Kyphosis	-0.1843	0.2928	0.5291
Job coding: typist, shorthand typist, transcriber, stenographer (UKB data field 22601_42173304)	employment status	GCST90043118	Kyphosis	-0.1009	0.1604	0.5292
Serum levels of protein CREB3L4	blood protein measurement	GCST90086676	Kyphosis	-0.0788	0.1252	0.5292
Serum levels of protein TDGF1	blood protein measurement	GCST90089214	Kyphosis	-0.1043	0.1659	0.5293
Serum levels of protein ANTXR1	blood protein measurement	GCST90086286	Kyphosis	0.066	0.105	0.5293
Serum levels of protein ADPGK	blood protein measurement	GCST90089302	Kyphosis	0.0783	0.1245	0.5294
Cholesteryl ester_17:0_[M+NH4]1+ levels	cholesteryl ester measurement	GCST90060217	Kyphosis	0.1488	0.2368	0.5297
OTU99_92 (Ruminococcus) prevalence	gut microbiome measurement	GCST90011679	Kyphosis	0.3127	0.4977	0.5298
Lysophosphatidylinositol (18:1) [sn1] levels	phosphatidylinositol measurement	GCST90024839	Kyphosis	0.3295	0.5244	0.5298
Job SOC coding: Sales and retail assistants (UKB data field 22617_7111)	employment status	GCST90043525	Kyphosis	0.1468	0.2336	0.5299
Treatment or medication use - indapamide (UKB data field 20003_1140866078)	clinical treatment	GCST90042026	Kyphosis	-0.1091	0.1737	0.5301
Sebaceous cyst (PheCode 706.2)	Epidermal Inclusion Cyst	GCST90044532	Kyphosis	-0.0545	0.0868	0.5304
Lysophosphatidylcholine (17:1) (a) [sn1] [104_sn1] levels		GCST90024761	Kyphosis	0.1932	0.3081	0.5305
Serum levels of protein F9	blood protein measurement	GCST90088790	Kyphosis	-0.3035	0.4839	0.5305
Phosphatidylinositol(36:4)_[M-H]1- levels	phosphatidylinositol measurement	GCST90060903	Kyphosis	0.1022	0.1631	0.5309
Serum levels of protein MAN1B1	blood protein measurement	GCST90089644	Kyphosis	0.065	0.1037	0.531
Paenibacillales abundance in stool	gut microbiome measurement	GCST90032496	Kyphosis	-0.1617	0.2582	0.5311
Serum levels of protein TXNDC12	blood protein measurement	GCST90088777	Kyphosis	0.0697	0.1113	0.5311
Treatment or medication use - nifedipine (UKB data field 20003_1140861088)	clinical treatment	GCST90041948	Kyphosis	-0.0855	0.1366	0.5312
Sleep duration (oversleepers)	sleep duration	GCST006685	Kyphosis	0.0574	0.0916	0.5313
Serum levels of protein CST6	blood protein measurement	GCST90088301	Kyphosis	-0.0699	0.1117	0.5314
OTU97_39 (Proteobacteria) abundance	gut microbiome measurement	GCST90011397	Kyphosis	0.0989	0.158	0.5314
Phosphatidylethanolamine (18:1_18:2) levels	phosphatidylethanolamine measurement	GCST90024987	Kyphosis	0.1103	0.1762	0.5314
Phospholipids to total lipids ratio in large VLDL	very low density lipoprotein cholesterol measurement, phospholipids:total lipids ratio	GCST90092877	Kyphosis	-0.0416	0.0665	0.5315
CD28- CD4-CD8- T cell %T cell	lymphocyte count	GCST90001694	Kyphosis	0.1716	0.2743	0.5316
Gut microbiota abundance (k_Bacteria.p_Proteobacteria.c_Betaproteobacteria.o_Burkholderiales.f_Sutterellaceae.g_Sutterella)	gut microbiome measurement	GCST90027729	Kyphosis	-0.1245	0.1991	0.5316
Serum levels of protein SUDS3	blood protein measurement	GCST90086413	Kyphosis	-0.1282	0.2049	0.5316
Eye problems/disorders: Diabetes related eye disease (UKB data field 6148_1)	diabetic eye disease	GCST90044333	Kyphosis	-0.0567	0.0906	0.5316
Job coding: compositor, originator, lithographic plate maker, paste-up artist, stereotyper, typesetter (UKB data field 22601_54212886)	employment status	GCST90043156	Kyphosis	0.0477	0.0763	0.5318
Acute pericarditis (PheCode 420.21)	pericarditis	GCST90043966	Kyphosis	-0.0734	0.1175	0.5319
Serum levels of protein LAT	blood protein measurement	GCST90086335	Kyphosis	0.1542	0.2467	0.5319
Sphingomyelin (d17:1/24:1) levels	sphingomyelin measurement	GCST90025739	Kyphosis	-0.0634	0.1015	0.5319
Serum levels of protein PRKCA	blood protein measurement	GCST90088002	Kyphosis	0.2964	0.4743	0.532
OTU99_26 (Parasutterella) prevalence	gut microbiome measurement	GCST90011649	Kyphosis	0.0178	0.0285	0.532
OTU97_26 (Parasutterella) prevalence	gut microbiome measurement	GCST90011588	Kyphosis	0.0178	0.0285	0.532
Lysophosphatidylcholine (14:0) [sn2] levels	lysophosphatidylcholine 14:0 measurement	GCST90025374	Kyphosis	0.4987	0.7985	0.5322
Phosphatidylinositol (18:0_20:3) (b) levels	glycerophospholipid measurement	GCST90025076	Kyphosis	0.1241	0.1987	0.5323
Serum levels of protein PSD	blood protein measurement	GCST90087352	Kyphosis	-0.3577	0.5731	0.5325
2-hydroxyglutarate levels	metabolite measurement	GCST90026074	Kyphosis	-0.136	0.218	0.5326
Lysophosphatidylinositol (18:2) [sn1] levels	phosphatidylinositol measurement	GCST90025465	Kyphosis	0.2119	0.3397	0.5328
Serum levels of protein BOLA3	blood protein measurement	GCST90089251	Kyphosis	-0.0897	0.1439	0.5329
Prevotella sp000436915 abundance in stool	gut microbiome measurement	GCST90032519	Kyphosis	-0.0961	0.1541	0.5329
Phosphatidylinositol (38:5) (b) levels	phosphatidylinositol measurement	GCST90025716	Kyphosis	-0.0707	0.1133	0.533
Treatment or medication use - calcichew 1.25g chewable tablet (UKB data field 20003_1140870856)	clinical treatment	GCST90042088	Kyphosis	0.0219	0.0352	0.5331
Serum levels of protein AHSG	blood protein measurement	GCST90088441	Kyphosis	-0.0178	0.0286	0.5332
kallikrein-11 levels	kallikrein-11 measurement	GCST90012012	Kyphosis	-0.1117	0.1793	0.5334
Asthma	asthma	GCST90018795	Kyphosis	0.0233	0.0374	0.5335
Lipopolysaccharide-binding protein measurement	blood protein measurement	GCST90019429	Kyphosis	0.0872	0.14	0.5335
Serum levels of protein DPYSL2	blood protein measurement	GCST90087531	Kyphosis	-0.3909	0.6281	0.5336
Serum levels of protein GRIA4	blood protein measurement	GCST90086441	Kyphosis	-0.2339	0.376	0.5338
Serum levels of protein EHMT2	blood protein measurement	GCST90089220	Kyphosis	0.0525	0.0844	0.5339
Serum levels of protein PCBD1	blood protein measurement	GCST90086680	Kyphosis	-0.0886	0.1424	0.5339
Urinary obstruction (PheCode 599.1)	urinary system disease	GCST90044249	Kyphosis	0.088	0.1415	0.5342
Serum levels of protein LAG3	blood protein measurement	GCST90088922	Kyphosis	-0.0891	0.1434	0.5344
Serum levels of protein PCSK1	blood protein measurement	GCST90087415	Kyphosis	-0.0529	0.0851	0.5344
Cholesteryl ester (22:5) (n3) levels		GCST90025254	Kyphosis	0.1424	0.2292	0.5344
Serum levels of protein DLX4	blood protein measurement	GCST90086881	Kyphosis	0.2844	0.458	0.5346
Phosphatidylethanolamine (18:0_20:3) (a) levels	phosphatidylethanolamine measurement	GCST90025606	Kyphosis	0.1879	0.3026	0.5346
Serum levels of protein NR3C1	blood protein measurement	GCST90088108	Kyphosis	0.1023	0.1647	0.5346
Serum levels of protein LIN7B	blood protein measurement	GCST90088636	Kyphosis	-0.1025	0.1653	0.535
Asthma (PheCode 495)	asthma	GCST90044072	Kyphosis	-0.0768	0.1238	0.535
Meat consumers (UKB data field 103000)	diet measurement	GCST90041762	Kyphosis	-0.0975	0.1573	0.5352
Serum levels of protein GSTP1	blood protein measurement	GCST90088807	Kyphosis	-0.0705	0.1137	0.5353
Phosphatidylcholine (16:0_18:3) (b) levels	phosphatidylcholine measurement	GCST90025486	Kyphosis	0.0883	0.1424	0.5353
Serum levels of protein BAMBI	blood protein measurement	GCST90090313	Kyphosis	-0.079	0.1275	0.5354
Pancreatic cancer	pancreatic carcinoma	GCST90018673	Kyphosis	0.1341	0.2163	0.5354
Glycated hemoglobin levels	HbA1c measurement	GCST90002243	Kyphosis	-0.0474	0.0765	0.5357
Lysophosphatidylcholine(18:2)_[M+H]1+ levels	lysophosphatidylcholine measurement	GCST90060596	Kyphosis	0.3649	0.5893	0.5358
Serum levels of protein CDH3	blood protein measurement	GCST90088001	Kyphosis	-0.0371	0.06	0.5358
Triacylglycerol (50:3) [NL-16:1] levels	triacylglycerol 50:3 measurement	GCST90025158	Kyphosis	0.0726	0.1173	0.5359
Treatment or medication use - salmeterol+fluticasone propionate (UKB data field 20003_1141164086)	clinical treatment	GCST90042418	Kyphosis	0.0879	0.1421	0.5359
Serum levels of protein SMAD1	blood protein measurement	GCST90090850	Kyphosis	-0.1055	0.1705	0.536
Serum levels of protein HMGB1	blood protein measurement	GCST90087957	Kyphosis	-0.0981	0.1585	0.536
Serum levels of protein SERPIND1	blood protein measurement	GCST90088310	Kyphosis	-0.0928	0.15	0.5361
Serum levels of protein KNG1	blood protein measurement	GCST90089829	Kyphosis	-0.0842	0.1362	0.5363
Serum levels of protein GRB2	grb2-related adapter protein 2 measurement	GCST90089045	Kyphosis	0.1561	0.2525	0.5364
Acylcarnitine (18:2) levels	acylcarnitine measurement	GCST90023994	Kyphosis	-0.0703	0.1138	0.5364
Diacylglycerol (18:0_18:1) levels	diglyceride measurement	GCST90024714	Kyphosis	0.0583	0.0943	0.5365
Dehydrocholesteryl ester (20:5) levels	cholesteryl ester measurement	GCST90025313	Kyphosis	0.2322	0.3757	0.5366
Illness, injury, bereavement, stress in last 2 years: Serious illness, injury or assault to yourself (UKB data field 6145_1)	injury, trauma exposure measurement, disease	GCST90044319	Kyphosis	-0.0393	0.0637	0.5367
Serum levels of protein MUC1	blood protein measurement	GCST90090535	Kyphosis	0.0905	0.1465	0.5367
Serum levels of protein ANP32B	blood protein measurement	GCST90088625	Kyphosis	0.0169	0.0274	0.5368
Methods of self-harm used: Ingesting a medication in excess of the normal dose (UKB data field 20553_4)	Self-injurious behavior, medication adherence behavior	GCST90042852	Kyphosis	0.0646	0.1046	0.5369
Serum levels of protein RRM1	blood protein measurement	GCST90086705	Kyphosis	0.1871	0.303	0.5369
Serum levels of protein UBB	blood protein measurement	GCST90089548	Kyphosis	0.0756	0.1224	0.537
Diacylglycerol_36:4_[M+NH4]1+ levels	diacylglycerol 36:4 measurement	GCST90060206	Kyphosis	-0.1483	0.2405	0.5375
Alkenylphosphatidylethanolamine (P-18:1/18:1) (b) levels	phosphatidylethanolamine measurement	GCST90025665	Kyphosis	0.0691	0.1121	0.5376
Serum levels of protein CLEC2B	blood protein measurement	GCST90089831	Kyphosis	-0.0232	0.0377	0.5376
Treatment or medication use - lithium product (UKB data field 20003_1140867490)	clinical treatment	GCST90042036	Kyphosis	0.0605	0.0981	0.5377
Serum levels of protein BHMT2	blood protein measurement	GCST90087839	Kyphosis	-0.0785	0.1275	0.5379
Job SOC coding: Librarians (UKB data field 22617_2451)	employment status	GCST90043380	Kyphosis	0.0939	0.1524	0.538
Serum levels of protein FLRT3	receptor-type tyrosine-protein kinase flt3 measurement	GCST90087389	Kyphosis	0.0548	0.089	0.5381
Tinnitus: Yes, now most or all of the time (UKB data field 4803_11)	Tinnitus	GCST90044063	Kyphosis	-0.0176	0.0287	0.5381
Job SOC coding: Elementary personal services occupations n.e.c. (UKB data field 22617_9229)	employment status	GCST90043578	Kyphosis	0.0132	0.0214	0.5382
Phosphatidylcholine(40:6)_[M+H]1+/Phosphatidylethanolamine(43:6)_[M+H]1+ levels	phosphatidylcholine measurement	GCST90060870	Kyphosis	0.1856	0.3016	0.5383
Fracture of unspecified bones (PheCode 809)	bone fracture	GCST90044646	Kyphosis	-0.0761	0.1237	0.5383
Serum levels of protein MYO6	blood protein measurement	GCST90090892	Kyphosis	-0.0863	0.1403	0.5385
Job coding: ict or it manager, systems/data processing manager, telecom manager (UKB data field 22601_11363057)	employment status	GCST90042900	Kyphosis	-0.1057	0.1719	0.5385
GM3 ganglioside (d18:1/16:0) levels		GCST90024097	Kyphosis	-0.2754	0.4479	0.5386
Severe COVID-19 infection with respiratory failure (analysis I)	COVID-19	GCST90000255	Kyphosis	-0.2319	0.3771	0.5386
Sulfatide (d18:1/16:0(OH) levels) levels	ceramide measurement	GCST90024524	Kyphosis	-0.1106	0.1798	0.5387
Fasting glucose	glucose measurement	GCST90002230	Kyphosis	-0.0678	0.1103	0.5388
Sphingomyelin_43_2_[M+OAc]1- levels	sphingomyelin measurement	GCST90060522	Kyphosis	0.4508	0.7341	0.5392
Serum levels of protein CKAP2	blood protein measurement	GCST90089008	Kyphosis	0.0805	0.1312	0.5392
Cholesteryl ester (24:1) levels		GCST90024648	Kyphosis	-0.0976	0.1589	0.5393
Vitamin and/or mineral supplement use: Folic acid (UKB data field 20084_481)	vitamin supplement exposure measurement	GCST90042598	Kyphosis	0.1327	0.2161	0.5393
Triglyceride levels in IDL	triglyceride measurement, intermediate density lipoprotein measurement	GCST90092841	Kyphosis	-0.0237	0.0386	0.5393
Job coding: mechanical engineer, automobile engineer, aeronautical engineer, locomotive or marine engineer, welding engineer (UKB data field 22601_21223040)	employment status	GCST90042943	Kyphosis	-0.1058	0.1724	0.5393
Job SOC coding: Routine inspectors and testers (UKB data field 22617_8133)	employment status	GCST90043545	Kyphosis	-0.1484	0.2417	0.5393
Reason for reducing amount of alcohol drunk: Other reason (UKB data field 2664_5)	alcohol consumption measurement	GCST90043658	Kyphosis	-0.0387	0.063	0.5394
Serum levels of protein HDAC8	blood protein measurement	GCST90088110	Kyphosis	-0.0567	0.0924	0.5395
Serum levels of protein AZGP1	blood protein measurement	GCST90090622	Kyphosis	-0.0887	0.1446	0.5395
Trihexosylcermide (d18:1/24:1) levels	ceramide measurement	GCST90024119	Kyphosis	-0.2775	0.4523	0.5395
Serum levels of protein ZYX	blood protein measurement	GCST90087574	Kyphosis	-0.1376	0.2242	0.5396
Serum levels of protein NGFR	blood protein measurement	GCST90090400	Kyphosis	0.2336	0.3809	0.5397
Inferior Posterior lobe of cerebellar volume (including Crus II to IX vermal lobules)	cerebellar volume measurement	GCST90020195	Kyphosis	-0.0344	0.056	0.5397
Phosphatidylcholine-O(40:5)_[M+H]1+/Phosphatidylcholine-P(40:4)_[M+H]1+ levels	phosphatidylcholine measurement	GCST90060855	Kyphosis	0.108	0.176	0.5397
Phosphatidylserine-O_40:4_[M+H]1+/Phosphatidylglycerol-O_40:6_[M+NH4]1+ levels	phosphatidylserines measurement	GCST90060433	Kyphosis	0.474	0.7734	0.5399
Serum levels of protein SGCB	blood protein measurement	GCST90089627	Kyphosis	-0.3348	0.5461	0.5399
Total Diacylglycerol levels	diglyceride measurement	GCST90025192	Kyphosis	0.0605	0.0988	0.5399
Fracture of upper limb (PheCode 803)	upper extremity fracture	GCST90044642	Kyphosis	0.1381	0.2253	0.54
Fatty acid(18:2)_[M-H]1- levels	fatty acid measurement	GCST90060576	Kyphosis	-0.1593	0.26	0.5401
Serum levels of protein FABP5	blood protein measurement	GCST90088845	Kyphosis	-0.0612	0.0999	0.5402
Serum levels of protein TP53I11	blood protein measurement	GCST90087339	Kyphosis	0.0631	0.103	0.5403
Serum levels of protein CLPB	blood protein measurement	GCST90086877	Kyphosis	-0.028	0.0458	0.5405
COVID-19 (RELEASE 5)	COVID-19	GCST011073	Kyphosis	-0.0624	0.1019	0.5406
Osteoarthritis (hip)	osteoarthritis, hip	GCST007091	Kyphosis	-0.0278	0.0455	0.5407
circulating leptin levels adjusted for BMI	BMI-adjusted leptin measurement	GCST90007324	Kyphosis	0.1431	0.234	0.5408
Headaches for three months (UKB data field 3799)	Headache	GCST90043808	Kyphosis	-0.0198	0.0323	0.5408
CAG-390 sp003523225 abundance in stool	gut microbiome measurement	GCST90032276	Kyphosis	-0.1565	0.2558	0.5408
Mouth/teeth dental problems: PHESANT recoding (UKB data field 6149_100)	mouth disease	GCST90044341	Kyphosis	-0.0227	0.0371	0.5409
Treatment or medication use - priadel 200mg m/r tablet (UKB data field 20003_1140867504)	clinical treatment	GCST90042037	Kyphosis	0.0579	0.0946	0.541
Acute insulin response (insulin secretion adjusted)	acute insulin response measurement	GCST006677	Kyphosis	-0.0709	0.1159	0.541
Lysoalkenylphosphatidylethanolamine (P-20:0) levels	lysophosphatidylethanolamine measurement	GCST90024221	Kyphosis	0.0767	0.1255	0.541
Job coding: university research fellow or assistant/associate (UKB data field 22601_23293029)	employment status	GCST90042974	Kyphosis	-0.289	0.4727	0.541
Serum levels of protein ASPH	blood protein measurement	GCST90089611	Kyphosis	0.0809	0.1324	0.541
Urea levels	metabolite measurement	GCST90026283	Kyphosis	-0.0336	0.055	0.5411
ICD10 C50.4: Malignant neoplasm of upper-outer quadrant of breast	breast neoplasm	GCST90043886	Kyphosis	0.0124	0.0203	0.5412
Serum levels of protein ARHGAP1	blood protein measurement	GCST90086893	Kyphosis	-0.0901	0.1474	0.5412
Serum levels of protein EFNA3	blood protein measurement	GCST90087822	Kyphosis	0.0709	0.116	0.5412
Proline levels	proline measurement	GCST90026014	Kyphosis	-0.3537	0.5789	0.5413
Total bilirubin levels	bilirubin measurement	GCST90018973	Kyphosis	0.0214	0.0351	0.5414
Neutropenia (PheCode 288.11)	neutropenia	GCST90043688	Kyphosis	-0.0113	0.0185	0.5414
Serum levels of protein IL17A	interleukin 17 measurement	GCST90090530	Kyphosis	-0.0694	0.1136	0.5415
2-oxoadipate levels	metabolite measurement	GCST90026075	Kyphosis	0.1923	0.3151	0.5416
Serum levels of protein PTPRH	blood protein measurement	GCST90086620	Kyphosis	-0.131	0.2146	0.5417
Job coding: sales assistant, retail/shop assistant, counter assistant, sub post office assistant, takeaway food worker (UKB data field 22601_71113328)	employment status	GCST90043184	Kyphosis	0.1721	0.2821	0.5419
Serum levels of protein DCUN1D5	blood protein measurement	GCST90090278	Kyphosis	0.0829	0.1359	0.5419
Treatment or medication use - ventolin 2mg tablet (UKB data field 20003_1140862060)	clinical treatment	GCST90041964	Kyphosis	0.027	0.0443	0.542
Serum levels of protein NPTX2	blood protein measurement	GCST90089474	Kyphosis	0.0968	0.1588	0.542
Serum levels of protein NBR1	blood protein measurement	GCST90089785	Kyphosis	0.0795	0.1305	0.5424
Serum levels of protein WNT5A	blood protein measurement	GCST90087406	Kyphosis	0.0898	0.1475	0.5425
Job SOC coding: Marketing associate professionals (UKB data field 22617_3543)	employment status	GCST90043436	Kyphosis	-0.1018	0.1672	0.5426
Serum levels of protein APOD	apolipoprotein D measurement	GCST90090089	Kyphosis	-0.1009	0.1658	0.5427
Total Acylcarnitine levels	acylcarnitine measurement	GCST90025187	Kyphosis	0.249	0.4092	0.5429
Spread type: Never/rarely use spread (UKB data field 1428_0)	diet measurement	GCST90041783	Kyphosis	0.0319	0.0524	0.543
Experiencing mood swings	mood instability measurement	GCST006944	Kyphosis	0.0204	0.0335	0.543
Serum levels of protein MMP17	blood protein measurement	GCST90088097	Kyphosis	-0.2444	0.402	0.5432
Phosphatidylcholine (16:0_18:3) (b) levels	phosphatidylcholine measurement	GCST90024860	Kyphosis	0.1146	0.1886	0.5434
Serum levels of protein AMIGO1	blood protein measurement	GCST90090944	Kyphosis	-0.0706	0.1162	0.5435
C-reactive protein	C-reactive protein measurement	GCST90018730	Kyphosis	-0.0617	0.1015	0.5436
Serum levels of protein THPO	blood protein measurement	GCST90090019	Kyphosis	0.0661	0.1088	0.5436
OTU99_7 (Lachnospiraceae) prevalence	gut microbiome measurement	GCST90011672	Kyphosis	-0.2004	0.3299	0.5436
Triacylglycerol (54:2) [NL-18:0] levels	triacylglycerol 54:2 measurement	GCST90025175	Kyphosis	0.0619	0.1019	0.5437
Serum levels of protein SERPINE2	blood protein measurement	GCST90088277	Kyphosis	0.0892	0.1469	0.5438
Job SOC coding: Driving instructors (UKB data field 22617_8215)	employment status	GCST90043556	Kyphosis	0.081	0.1333	0.5438
Extraversion	extraversion measurement	GCST006328	Kyphosis	0.1024	0.1687	0.5439
Serum levels of protein TNFRSF1B	blood protein measurement	GCST90090159	Kyphosis	-0.0824	0.1357	0.5439
Phosphatidylethanolamine(40:6)_[M-H]1- levels	phosphatidylethanolamine measurement	GCST90060784	Kyphosis	0.0298	0.0492	0.5439
Gut microbiota abundance (k_Bacteria.p_Bacteroidetes.c_Bacteroidia.o_Bacteroidales.f_Bacteroidaceae.g_Bacteroides.s_Bacteroides_caccae)	gut microbiome measurement	GCST90027820	Kyphosis	-0.0832	0.1372	0.544
Job coding: assembler, machine operator, processor, foreman (UKB data field 22601_81392824)	employment status	GCST90043218	Kyphosis	0.1508	0.2485	0.544
Red wine consumption	alcohol consumption measurement	GCST90096922	Kyphosis	-0.0292	0.0481	0.5441
Decaffeinated coffee (UKB data field 100360)	coffee consumption measurement	GCST90041728	Kyphosis	-0.093	0.1534	0.5441
Serum levels of protein TNFRSF9	tumor necrosis factor receptor superfamily member 9 measurement	GCST90087723	Kyphosis	-0.1364	0.2249	0.5441
Serum levels of protein TGFA	blood protein measurement	GCST90090653	Kyphosis	0.1013	0.167	0.5442
Phosphatidylcholine (18:1_22:6) (b) levels	phosphatidylcholine measurement	GCST90025512	Kyphosis	-0.081	0.1335	0.5442
CD127 on CD28- CD8+ T cell	blood protein measurement	GCST90001930	Kyphosis	-0.2396	0.3953	0.5445
Serum levels of protein PURA	blood protein measurement	GCST90087056	Kyphosis	-0.2857	0.4714	0.5445
Workplace very cold: PHESANT recoding (UKB data field 22607_1)	environmental exposure measurement	GCST90043267	Kyphosis	-0.0384	0.0634	0.5446
Renal failure, not otherwise specified (PheCode 585.2)	kidney failure	GCST90044222	Kyphosis	-0.106	0.1749	0.5446
GM3 ganglioside (d18:2/24:1) levels		GCST90024103	Kyphosis	-0.1258	0.2078	0.5448
Serum levels of protein PLA2G12B	blood protein measurement	GCST90090670	Kyphosis	-0.0743	0.1226	0.5448
Phosphatidylethanolamine_38:2_[M-H]1- levels	phosphatidylethanolamine measurement	GCST90060320	Kyphosis	0.2282	0.3768	0.5448
Alkylphosphatidylethanolamine (O-18:0/20:4) levels	phosphatidylethanolamine measurement	GCST90024386	Kyphosis	0.1239	0.2048	0.5451
Serum levels of protein PPIB	blood protein measurement	GCST90088764	Kyphosis	-0.1607	0.2656	0.5452
Treatment or medication use - lamotrigine (UKB data field 20003_1140872290)	clinical treatment	GCST90042120	Kyphosis	-0.3397	0.5616	0.5452
Immunological or systemic disorder	immune system disease	GCST90038603	Kyphosis	-0.0281	0.0465	0.5453
CAG-269 sp002372935 abundance in stool	gut microbiome measurement	GCST90032268	Kyphosis	0.0112	0.0186	0.5453
ER4 sp002437735 abundance in stool	gut microbiome measurement	GCST90032366	Kyphosis	-0.3021	0.4999	0.5455
Triacylglycerol (50:2) [NL-18:2] levels	triacylglycerol 50:2 measurement	GCST90025156	Kyphosis	0.0829	0.1372	0.5457
Phosphatidylethanolamine (17:0_18:1) levels	phosphatidylethanolamine measurement	GCST90024361	Kyphosis	-0.2182	0.3613	0.5458
Glaucoma (primary angle closure)	primary angle closure glaucoma	GCST003467	Kyphosis	0.0422	0.0699	0.5458
Serum levels of protein HDGFRP2	blood protein measurement	GCST90088737	Kyphosis	0.1046	0.1732	0.5459
Serum levels of protein MRC2	blood protein measurement	GCST90088200	Kyphosis	0.2887	0.4781	0.5459
Lysophosphatidylcholine (22:5) [sn1] (n3) levels/Lysophosphatidylcholine (22:5) [sn2] (n6) levels		GCST90024181	Kyphosis	-0.1117	0.185	0.546
Serum levels of protein STIP1	blood protein measurement	GCST90089061	Kyphosis	0.0787	0.1303	0.546
Alkenylphosphatidylcholine (P-16:0/18:3) levels	phosphatidylcholine measurement	GCST90024942	Kyphosis	0.0666	0.1103	0.5461
Mean corpuscular hemoglobin	mean corpuscular hemoglobin concentration	GCST90002325	Kyphosis	-0.0695	0.1151	0.5461
Treatment or medication use - captopril (UKB data field 20003_1140860750)	clinical treatment	GCST90041938	Kyphosis	-0.1127	0.1867	0.5462
Chest pain felt during physical activity (UKB data field 6015)	Chest pain	GCST90044263	Kyphosis	0.0787	0.1304	0.5463
Sphingomyelin(36:3)_[M+OAc]1- levels	sphingomyelin measurement	GCST90060768	Kyphosis	0.0861	0.1428	0.5464
Asthma	asthma	GCST90014325	Kyphosis	-0.0218	0.0362	0.5464
Serum levels of protein VRK1	blood protein measurement	GCST90087064	Kyphosis	-0.2606	0.4325	0.5467
Serum levels of protein EFNA2	blood protein measurement	GCST90087802	Kyphosis	-0.1518	0.2519	0.5468
Phosphatidylcholine (18:2_18:2) levels	phosphatidylcholine measurement	GCST90024274	Kyphosis	-0.1313	0.2179	0.5468
Job SOC coding: Ophthalmic opticians (UKB data field 22617_2214)	employment status	GCST90043353	Kyphosis	-0.0152	0.0252	0.5469
Serum levels of protein FGF8	fibroblast growth factor basic measurement	GCST90087921	Kyphosis	-0.1483	0.2462	0.5469
Type 2 diabetes with ophthalmic manifestations (PheCode 250.23)	type 2 diabetes mellitus	GCST90043637	Kyphosis	-0.1328	0.2205	0.5471
Serum levels of protein FAM19A1	blood protein measurement	GCST90089197	Kyphosis	-0.1134	0.1883	0.5472
Phosphatidylcholine (18:0_22:5) (n3) levels/Phosphatidylcholine (20:1_20:4) levels	phosphatidylcholine measurement	GCST90025505	Kyphosis	0.071	0.118	0.5472
Serum levels of protein SPR	blood protein measurement	GCST90090608	Kyphosis	0.1296	0.2154	0.5474
Febrile seizures	Seizure	GCST90018624	Kyphosis	0.1168	0.1942	0.5475
Cataract (PheCode 366)	cataract	GCST90043785	Kyphosis	-0.0394	0.0655	0.5476
Total testosterone levels	testosterone measurement	GCST90012114	Kyphosis	-0.02	0.0333	0.5476
Treatment or medication use - prempak 0.625 tablet (UKB data field 20003_1140857636)	clinical treatment	GCST90041933	Kyphosis	-0.186	0.3092	0.5476
Serum levels of protein AZU1	blood protein measurement	GCST90087916	Kyphosis	0.1021	0.1698	0.5477
Treatment or medication use - liquifilm tears 1.4% eye drops (UKB data field 20003_1140878186)	clinical treatment	GCST90042166	Kyphosis	-0.1036	0.1724	0.5477
ICD10 C43.9: Malignant melanoma of skin, unspecified	melanoma	GCST90043870	Kyphosis	0.3169	0.5271	0.5477
Serum levels of protein SLC14A2	blood protein measurement	GCST90087248	Kyphosis	-0.0925	0.1539	0.5477
Serum levels of protein LGALS3	blood protein measurement	GCST90088218	Kyphosis	0.0474	0.0788	0.5479
circulating leptin levels adjusted for BMI	BMI-adjusted leptin measurement	GCST90007325	Kyphosis	0.1039	0.173	0.548
Bronchitis (PheCode 497)	bronchial disease	GCST90044077	Kyphosis	-0.1818	0.3026	0.548
Job SOC coding: Kitchen and catering assistants (UKB data field 22617_9223)	employment status	GCST90043574	Kyphosis	0.0939	0.1563	0.548
Phosphatidylinositol (38:5) (a) levels	phosphatidylinositol measurement	GCST90025715	Kyphosis	0.0689	0.1147	0.5481
Hyperplasia of prostate (PheCode 600)	benign prostatic hyperplasia	GCST90044257	Kyphosis	-0.0514	0.0857	0.5482
Serum levels of protein CD86	blood protein measurement	GCST90089004	Kyphosis	-0.0104	0.0174	0.5482
Crohn's disease	Crohn's disease	GCST003044	Kyphosis	0.0407	0.0677	0.5482
Job SOC coding: Property, housing and land managers (UKB data field 22617_1231)	employment status	GCST90043331	Kyphosis	0.0105	0.0175	0.5483
Alkenylphosphatidylethanolamine (P-16:0/20:5) levels	phosphatidylethanolamine measurement	GCST90025018	Kyphosis	0.6071	1.012	0.5485
Phosphatidylethanolamine-O_36:4_[M-H]1-/Phosphatidylethanolamine-P_36:3_[M-H]1- levels	phosphatidylethanolamine measurement	GCST90060258	Kyphosis	0.1483	0.2471	0.5485
Serum levels of protein MYOM3	blood protein measurement	GCST90087686	Kyphosis	-0.1436	0.2393	0.5485
Guilty feelings (UKB data field 2030)	emotional symptom measurement	GCST90042756	Kyphosis	0.0218	0.0363	0.5485
Holdemania sp900120005 abundance in stool	gut microbiome measurement	GCST90032431	Kyphosis	0.0533	0.0888	0.5487
Job SOC coding: Senior officials in national government (UKB data field 22617_1111)	employment status	GCST90043295	Kyphosis	-0.2588	0.4318	0.5489
Serum levels of protein REG1B	blood protein measurement	GCST90089151	Kyphosis	-0.1178	0.1965	0.5489
Serum levels of protein RELL1	blood protein measurement	GCST90087420	Kyphosis	0.452	0.754	0.5489
Serum levels of protein CD1A	blood protein measurement	GCST90086456	Kyphosis	-0.1722	0.2875	0.5491
Serum levels of protein REG4	blood protein measurement	GCST90086538	Kyphosis	0.0135	0.0225	0.5491
Lysophosphatidylcholine (15-MHDA) [sn1] levels /Lysophosphatidylcholine (17:0) [sn2] levels	lysophosphatidylcholine measurement	GCST90024139	Kyphosis	0.1635	0.273	0.5491
Irritability (UKB data field 1940)	Irritability	GCST90041866	Kyphosis	0.0191	0.0319	0.5492
Lysophosphatidylcholine (20:5) [sn2] levels	lysophosphatidylcholine 20:5 measurement	GCST90024174	Kyphosis	0.1354	0.2261	0.5493
Treatment or medication use - peptac liquid (UKB data field 20003_1141168752)	clinical treatment	GCST90042447	Kyphosis	-0.2076	0.3468	0.5494
CD3 on Terminally Differentiated CD4+ T cell	blood protein measurement	GCST90001844	Kyphosis	-0.1675	0.2798	0.5495
Serum levels of protein IFNA7	blood protein measurement	GCST90087806	Kyphosis	0.0906	0.1514	0.5495
Congenital anomalies of great vessels (PheCode 747.13)	congenital anomaly of the great arteries	GCST90044604	Kyphosis	0.083	0.1387	0.5497
Serum levels of protein TSR3	blood protein measurement	GCST90089624	Kyphosis	-0.0772	0.1291	0.5497
Cholesteryl ester (16:2) levels		GCST90024628	Kyphosis	0.066	0.1103	0.5497
Serum levels of protein IL20RB	blood protein measurement	GCST90087441	Kyphosis	-0.0627	0.1047	0.5497
Serum levels of protein F11	blood protein measurement	GCST90087924	Kyphosis	-0.1157	0.1934	0.5498
Body mass index	body mass index	GCST90095034	Kyphosis	0.0358	0.0599	0.55
Serum levels of protein DLK2	toll-like receptor 2 measurement	GCST90090654	Kyphosis	-0.07	0.1171	0.5501
Phosphatidylcholine-O_18:1_[M+H]1+/Phosphatidylcholine-P_18:0_[M+H]1+ levels	phosphatidylcholine measurement	GCST90060160	Kyphosis	-0.0858	0.1437	0.5504
Job SOC coding: Psychologists (UKB data field 22617_2212)	employment status	GCST90043351	Kyphosis	0.3217	0.5388	0.5504
Matrix metalloproteinase-7 levels	matrix metalloproteinase 7 measurement	GCST90012056	Kyphosis	0.0857	0.1436	0.5504
Phosphatidylinositol (16:0_16:1) levels	phosphatidylinositol measurement	GCST90024455	Kyphosis	0.2117	0.3547	0.5506
GM3 ganglioside (d18:1/18:0) levels		GCST90024726	Kyphosis	-0.0884	0.1481	0.5506
Ear disorder	disorder of ear	GCST90038672	Kyphosis	0.0569	0.0953	0.5507
Provencibacterium massiliense abundance in stool	gut microbiome measurement	GCST90032527	Kyphosis	-0.009	0.015	0.5508
Diacylglycerol (16:0_22:5) levels	diglyceride measurement	GCST90025322	Kyphosis	0.0928	0.1556	0.5509
Depression possibly related to stressful or traumatic event (UKB data field 20447)	unipolar depression	GCST90042786	Kyphosis	-0.1818	0.3049	0.551
Serum levels of protein POMGNT2	blood protein measurement	GCST90089363	Kyphosis	0.0841	0.141	0.5511
Monocyte chemoattractant protein-2 levels	monocyte chemotactic protein-2 measurement	GCST90000484	Kyphosis	0.1223	0.2052	0.5511
Serum levels of protein FAS	blood protein measurement	GCST90089027	Kyphosis	0.0572	0.0959	0.5511
Serum levels of protein CARD19	blood protein measurement	GCST90089825	Kyphosis	-0.205	0.3439	0.5511
Sphingomyelin (d18:2/14:0) levels	sphingomyelin measurement	GCST90025124	Kyphosis	0.0622	0.1043	0.5512
Serum levels of protein JPH4	blood protein measurement	GCST90090515	Kyphosis	0.0914	0.1534	0.5512
Serum levels of protein ITGA1;ITGB1	blood protein measurement	GCST90088423	Kyphosis	0.1172	0.1967	0.5513
Serum levels of protein OAZ1	blood protein measurement	GCST90090891	Kyphosis	-0.1336	0.2242	0.5513
Oropharynx cancer	oropharynx cancer	GCST012240	Kyphosis	-0.0894	0.15	0.5513
Other benign neoplasm of uterus (PheCode 218.2)	uterine neoplasm	GCST90042873	Kyphosis	0.1996	0.3351	0.5513
Serum levels of protein KLK3	blood protein measurement	GCST90090209	Kyphosis	-0.4719	0.7919	0.5513
Alkylphosphatidylethanolamine (O-16:0/18:2) levels	phosphatidylethanolamine measurement	GCST90024993	Kyphosis	-0.0913	0.1533	0.5514
X-25109 levels	metabolite measurement	GCST90026335	Kyphosis	0.0361	0.0606	0.5514
Serum levels of protein HIST1H3A	blood protein measurement	GCST90087816	Kyphosis	0.0786	0.132	0.5515
Type of meals eaten: Home cooked meals (UKB data field 20089_465)	eating behaviour	GCST90042616	Kyphosis	0.0751	0.1261	0.5516
Hashimoto thyroiditis	Hashimoto's thyroiditis	GCST90018635	Kyphosis	-0.1305	0.2193	0.5517
Serum levels of protein TCTA	blood protein measurement	GCST90086297	Kyphosis	-0.1416	0.2379	0.5517
CD28- CD8dim T cell %T cell	lymphocyte count	GCST90001661	Kyphosis	0.0813	0.1366	0.5517
Wheeze or whistling in the chest in last year (UKB data field 2316)	wheezing	GCST90043614	Kyphosis	-0.0204	0.0343	0.5518
Treatment or medication use - orlistat (UKB data field 20003_1141168680)	clinical treatment	GCST90042445	Kyphosis	0.2067	0.3473	0.5518
Alkenylphosphatidylethanolamine (P-18:0/22:6) levels	phosphatidylethanolamine measurement	GCST90024423	Kyphosis	0.4022	0.6763	0.552
Alkylphosphatidylcholine (O-35:4) levels	phosphatidylcholine measurement	GCST90024928	Kyphosis	0.3238	0.5445	0.552
Serum levels of protein IL12B;IL23A	blood protein measurement	GCST90086243	Kyphosis	-0.1016	0.1708	0.552
Malignant lymphoma	lymphoma	GCST90018878	Kyphosis	0.0924	0.1553	0.552
Serum levels of protein BMP4	blood protein measurement	GCST90089352	Kyphosis	0.1679	0.2824	0.5521
TRAIL levels	TNF-related apoptosis-inducing ligand measurement	GCST004424	Kyphosis	0.1153	0.194	0.5523
Serum levels of protein FAM20A	blood protein measurement	GCST90089423	Kyphosis	-0.0794	0.1336	0.5524
Vaginal discharge (metrorrhagia)	vaginal discharge, Metrorrhagia	GCST006657	Kyphosis	-0.0932	0.1569	0.5525
Serum levels of protein PLG	blood protein measurement	GCST90088607	Kyphosis	-0.0714	0.1203	0.5525
Lysophosphatidylcholine (24:0) [sn2] levels		GCST90024802	Kyphosis	0.0097	0.0163	0.5525
Serum levels of protein INPP5E	blood protein measurement	GCST90086712	Kyphosis	-0.115	0.1937	0.5525
Serum levels of protein NUCB1	blood protein measurement	GCST90086276	Kyphosis	-0.0958	0.1612	0.5525
Serum levels of protein CEACAM3	blood protein measurement	GCST90090438	Kyphosis	-0.0994	0.1673	0.5526
Alkylphosphatidylethanolamine (O-18:0/20:4) levels	phosphatidylethanolamine measurement	GCST90024998	Kyphosis	0.0941	0.1584	0.5527
CD28 on CD4 regulatory T cell	blood protein measurement	GCST90001899	Kyphosis	-0.0876	0.1475	0.5527
Serum levels of protein STAMBPL1	blood protein measurement	GCST90086960	Kyphosis	0.0764	0.1287	0.5528
Veillonellaceae abundance in stool	gut microbiome measurement	GCST90032641	Kyphosis	0.0707	0.1192	0.5528
Serum levels of protein CST6	blood protein measurement	GCST90087915	Kyphosis	-0.0729	0.1228	0.5528
Serum levels of protein SV2A	blood protein measurement	GCST90087288	Kyphosis	-0.0485	0.0818	0.5531
Serum levels of protein ADGRG2	blood protein measurement	GCST90086444	Kyphosis	-0.1523	0.2568	0.5532
Serum levels of protein DLL1	blood protein measurement	GCST90089011	Kyphosis	0.0767	0.1294	0.5532
Gut microbiota abundance (genus Ruminococcaceae NK4A214 group id.11358)	gut microbiome measurement	GCST90017052	Kyphosis	0.1097	0.1851	0.5535
Phosphatidylethanolamine (16:0_18:3) (b) levels	phosphatidylethanolamine measurement	GCST90025593	Kyphosis	0.1422	0.24	0.5535
Serum levels of protein JUN	blood protein measurement	GCST90086237	Kyphosis	-0.0131	0.022	0.5536
Serum levels of protein GXYLT1	blood protein measurement	GCST90090063	Kyphosis	0.0435	0.0734	0.5536
Serum levels of protein C5orf15	blood protein measurement	GCST90089369	Kyphosis	-0.2945	0.4973	0.5538
Serum levels of protein TNFSF15	blood protein measurement	GCST90088154	Kyphosis	0.0852	0.1439	0.5538
Triacylglycerol_51:4_[M+NH4]1+ levels	triglyceride measurement	GCST90060491	Kyphosis	0.0684	0.1156	0.5538
Serum levels of protein EPOR	blood protein measurement	GCST90088032	Kyphosis	-0.0416	0.0702	0.5538
Treatment or medication use - losec 10mg capsule (UKB data field 20003_1140909578)	clinical treatment	GCST90042276	Kyphosis	0.1134	0.1915	0.5539
Major depressive disorder	major depressive disorder	GCST90086058	Kyphosis	-0.2051	0.3466	0.554
Ever suffered mental distress preventing usual activities (UKB data field 20500)	mental or behavioural disorder	GCST90042804	Kyphosis	0.0363	0.0613	0.554
Pyridoxate levels	metabolite measurement	GCST90026255	Kyphosis	0.5252	0.8874	0.554
Asthma (childhood onset)	childhood onset asthma	GCST007800	Kyphosis	0.0196	0.0331	0.5541
Fibroblast growth factor 23 levels	fibroblast growth factor 23 measurement	GCST90000468	Kyphosis	0.202	0.3415	0.5542
Serum levels of protein CNDP1	blood protein measurement	GCST90089039	Kyphosis	-0.1012	0.1711	0.5542
Serum levels of protein HCAR2	blood protein measurement	GCST90087480	Kyphosis	-0.0705	0.1192	0.5542
Illnesses of siblings: Breast cancer (UKB data field 20111_5)	family history of breast cancer	GCST90042700	Kyphosis	0.019	0.0321	0.5542
Phosphatidylethanolamine (15-MHDA_22:6) levels	phosphatidylethanolamine measurement	GCST90024960	Kyphosis	0.343	0.58	0.5543
Serum levels of protein SCARA5	blood protein measurement	GCST90086257	Kyphosis	0.276	0.4667	0.5543
Alkenylphosphatidylethanolamine (P-18:1/18:2) (b) levels	phosphatidylethanolamine measurement	GCST90025667	Kyphosis	-0.0712	0.1203	0.5543
Lysophosphatidylcholine (22:1) [sn1] levels		GCST90024792	Kyphosis	0.2548	0.431	0.5544
Phosphatidylserine (38:4) levels	phosphatidylserines measurement	GCST90025094	Kyphosis	-0.2006	0.3393	0.5544
Serum levels of protein EPHB6	blood protein measurement	GCST90090591	Kyphosis	-0.0694	0.1174	0.5545
Alanine aminotransferase levels	serum alanine aminotransferase measurement	GCST90013314	Kyphosis	-0.3775	0.6388	0.5545
Phosphatidylinositol(38:6)_[M-H]1- levels	phosphatidylinositol measurement	GCST90060942	Kyphosis	0.138	0.2334	0.5545
Thyrotropin subunit beta levels	blood protein measurement	GCST90010353	Kyphosis	0.1404	0.2375	0.5546
Serum levels of protein CTSS	blood protein measurement	GCST90088251	Kyphosis	-0.2429	0.4113	0.5549
Serum levels of protein RHOA	blood protein measurement	GCST90090866	Kyphosis	0.1295	0.2194	0.5552
Serum levels of protein PTPN4	blood protein measurement	GCST90087848	Kyphosis	0.0627	0.1064	0.5552
Intracerebral hemorrhage	intracerebral hemorrhage	GCST90018870	Kyphosis	0.0686	0.1162	0.5552
Treatment or medication use - thiamine preparation (UKB data field 20003_1140888366)	clinical treatment	GCST90042257	Kyphosis	-0.0537	0.091	0.5553
Alkenylphosphatidylethanolamine (P-15:0/20:4) levels	phosphatidylethanolamine measurement	GCST90025634	Kyphosis	0.3517	0.5965	0.5555
Malignant neoplasm of testis (PheCode 187.2)	testicular carcinoma	GCST90041854	Kyphosis	0.1362	0.2312	0.5557
Trouble falling asleep (UKB data field 20533)	Sleep Disorder	GCST90042815	Kyphosis	-0.0651	0.1105	0.5558
Gut bacterial pathway abundance (PWY.4242..pantothenate.and.coenzyme.A.biosynthesis.III)	gut microbiome measurement	GCST90027533	Kyphosis	0.0839	0.1424	0.5558
Serum levels of protein PEX14	blood protein measurement	GCST90090113	Kyphosis	0.0805	0.1367	0.5559
Poly [ADP-ribose] polymerase 1 levels	blood protein measurement	GCST90010157	Kyphosis	-0.1206	0.2048	0.5561
Schizophrenia vs obsessive compulsive disorder (ordinary least squares (OLS))	obsessive-compulsive disorder, schizophrenia	GCST90016623	Kyphosis	0.029	0.0493	0.5562
Serum levels of protein CLEC4G	blood protein measurement	GCST90086447	Kyphosis	-0.0777	0.1321	0.5563
Serum levels of protein DEAF1	blood protein measurement	GCST90089373	Kyphosis	-0.0614	0.1044	0.5563
Myeloproliferative neoplasms	myeloproliferative disorder	GCST90000032	Kyphosis	-0.0157	0.0267	0.5564
C_Bacteroidia abundance	gut microbiome measurement	GCST90011303	Kyphosis	-0.1487	0.2529	0.5565
O_Bacteroidales abundance	gut microbiome measurement	GCST90011348	Kyphosis	-0.1487	0.2529	0.5565
Merdibacter massiliensis abundance in stool	gut microbiome measurement	GCST90032476	Kyphosis	-0.0792	0.1349	0.5568
Serum levels of protein SEMA3B	blood protein measurement	GCST90089135	Kyphosis	-0.012	0.0204	0.557
Serum levels of protein PCDHB1	blood protein measurement	GCST90090924	Kyphosis	-0.16	0.2725	0.5571
Serum levels of protein SERPINA6	blood protein measurement	GCST90088772	Kyphosis	-0.1143	0.1947	0.5572
Serum levels of protein DDR1	blood protein measurement	GCST90087912	Kyphosis	0.1202	0.2047	0.5572
Serum levels of protein C1QL1	blood protein measurement	GCST90089401	Kyphosis	-0.0521	0.0887	0.5572
Ras-related protein Rab-1A measurement	blood protein measurement	GCST90019412	Kyphosis	0.0942	0.1604	0.5572
Serum levels of protein TRIM3	blood protein measurement	GCST90087077	Kyphosis	-0.1062	0.181	0.5572
Serum levels of protein MMP10	blood protein measurement	GCST90088505	Kyphosis	0.1039	0.1771	0.5574
CD45 on CD4+ T cell	blood protein measurement	GCST90001916	Kyphosis	-0.1343	0.2289	0.5574
Serum levels of protein PRKACA	blood protein measurement	GCST90088401	Kyphosis	0.1907	0.3251	0.5575
Serum levels of protein IL2RB	blood protein measurement	GCST90090643	Kyphosis	0.0483	0.0823	0.5575
Triacylglycerol (51:1) [NL-18:1] levels		GCST90025162	Kyphosis	0.0656	0.1119	0.5576
Serum levels of protein FAH	blood protein measurement	GCST90086736	Kyphosis	0.1349	0.2301	0.5576
Immature fraction of reticulocytes	reticulocyte count	GCST004628	Kyphosis	0.0184	0.0315	0.5577
circulating leptin levels adjusted for BMI	BMI-adjusted leptin measurement	GCST90007319	Kyphosis	0.0808	0.1379	0.5578
GrpE protein homolog 1, mitochondrial measurement	blood protein measurement	GCST90019467	Kyphosis	0.0909	0.1552	0.558
Lysophosphatidylinositol (18:2) [sn2] levels	phosphatidylinositol measurement	GCST90024842	Kyphosis	0.1162	0.1984	0.5581
Lysoalkenylphosphatidylcholine (P-18:1) levels	phosphatidylcholine measurement	GCST90024817	Kyphosis	0.1207	0.2064	0.5586
Serum levels of protein SEMA4B	blood protein measurement	GCST90090834	Kyphosis	0.0737	0.126	0.5586
SSC-A on granulocyte	blood protein measurement	GCST90002078	Kyphosis	0.3529	0.6034	0.5587
Why stopped smoking: Doctor's advice (UKB data field 6157_2)	smoking behavior	GCST90044394	Kyphosis	0.0597	0.1022	0.5589
Serum levels of protein TMEM234	blood protein measurement	GCST90090056	Kyphosis	0.215	0.368	0.559
Interleukin-2 receptor antagonist levels	interleukin 2 receptor antagonist measurement	GCST004454	Kyphosis	0.1015	0.1737	0.559
Lung cancer	lung carcinoma	GCST90018655	Kyphosis	0.1034	0.1769	0.559
Treatment or medication use - duloxetine (UKB data field 20003_1141200564)	clinical treatment	GCST90042560	Kyphosis	0.2813	0.4814	0.559
Uveitis	uveitis	GCST90018938	Kyphosis	-0.0687	0.1176	0.5591
Pleurisy	pleurisy	GCST90018679	Kyphosis	-0.0242	0.0415	0.5591
Total Alkylphosphatidylcholine levels	phosphatidylcholine measurement	GCST90025205	Kyphosis	0.0794	0.1359	0.5592
Lysoalkylphosphatidylcholine (O-24:0) levels	phosphatidylcholine measurement	GCST90025436	Kyphosis	-0.0585	0.1003	0.5593
Serum levels of protein CYGB	blood protein measurement	GCST90086789	Kyphosis	0.0772	0.1323	0.5593
Serum levels of protein PCDHB2	blood protein measurement	GCST90086434	Kyphosis	0.023	0.0393	0.5594
Neuropathic bladder	bladder disease	GCST90018885	Kyphosis	0.112	0.192	0.5594
Job SOC coding: Architectural technologists and town planning technicians (UKB data field 22617_3121)	employment status	GCST90043388	Kyphosis	0.1099	0.1883	0.5595
Isovalerate (i5:0) levels	metabolite measurement	GCST90026190	Kyphosis	-0.1379	0.2362	0.5595
Phospholipids to total lipids ratio in large LDL	low density lipoprotein cholesterol measurement, phospholipids:total lipids ratio	GCST90092865	Kyphosis	-0.0169	0.029	0.5596
Serum levels of protein TIRAP	blood protein measurement	GCST90090851	Kyphosis	0.119	0.2039	0.5596
Other disorders of male genital organs (PheCode 608)	male reproductive system disease	GCST90044278	Kyphosis	-0.0559	0.0959	0.5596
Alkenylphosphatidylcholine (P-16:0/18:1) levels	phosphatidylcholine measurement	GCST90025566	Kyphosis	-0.0646	0.1107	0.5596
Fatty acid(20:4)_[M-H]1- levels	fatty acid measurement	GCST90060580	Kyphosis	-0.2576	0.4415	0.5596
Serum levels of protein NLGN4X	blood protein measurement	GCST90089019	Kyphosis	0.0921	0.1579	0.5597
Serum levels of protein CDHR3	blood protein measurement	GCST90090703	Kyphosis	-0.1326	0.2274	0.5597
Phosphatidylcholine (16:0_20:3) (a) levels	phosphatidylcholine measurement	GCST90025487	Kyphosis	-0.109	0.187	0.5598
Serum levels of protein TSNARE1	blood protein measurement	GCST90089642	Kyphosis	0.0729	0.1251	0.5598
Lysophosphatidylcholine (19:0) [sn1] levels (b)		GCST90025400	Kyphosis	0.0598	0.1025	0.5598
Job SOC coding: Other goods handling and storage occupations n.e.c. (UKB data field 22617_9149)	employment status	GCST90043569	Kyphosis	-0.0899	0.1542	0.5599
Treatment or medication use - tibolone (UKB data field 20003_1140868482)	clinical treatment	GCST90042059	Kyphosis	-0.4265	0.7317	0.56
Transient mental disorders due to conditions classified elsewhere (PheCode 291.1)	psychosis	GCST90043696	Kyphosis	0.0853	0.1463	0.56
Sphingomyelin(42:8)_[M+H]1+ levels	sphingomyelin measurement	GCST90060812	Kyphosis	-0.1341	0.2301	0.56
Gut microbiota abundance (family Peptostreptococcaceae id.2042)	gut microbiome measurement	GCST90016946	Kyphosis	0.0708	0.1215	0.5601
Serum levels of protein RGMB	blood protein measurement	GCST90088321	Kyphosis	0.0622	0.1067	0.5601
Prospective memory test: final attempt correct: no (UKB data field 4294_0)	cognitive function measurement	GCST90043990	Kyphosis	-0.052	0.0893	0.5601
Ever attempted suicide (UKB data field 20483)	attempted suicide	GCST90042799	Kyphosis	0.3637	0.6243	0.5602
Serum levels of protein CD99L2	blood protein measurement	GCST90086330	Kyphosis	-0.098	0.1682	0.5602
Treatment or medication use - paracetamol (UKB data field 20003_2038460150)	clinical treatment	GCST90042576	Kyphosis	-0.0254	0.0436	0.5603
Serum levels of protein PPIF	blood protein measurement	GCST90088977	Kyphosis	0.1286	0.2209	0.5604
Triacylglycerol (52:4) [NL-16:0] levels	triacylglycerol 52:4 measurement	GCST90025798	Kyphosis	-0.0526	0.0904	0.5605
F_Prevotellaceae prevalence	gut microbiome measurement	GCST90011536	Kyphosis	0.1744	0.2999	0.5607
Prothrombin measurement	blood protein measurement	GCST90019459	Kyphosis	0.025	0.0429	0.5607
Serum levels of protein A2M	alpha-2-macroglobulin measurement	GCST90088491	Kyphosis	0.0964	0.1657	0.5609
CD45 on B cell	blood protein measurement	GCST90001910	Kyphosis	-0.0724	0.1246	0.5609
Cholesteryl ester (14:0) levels	cholesteryl ester 14:0 measurement	GCST90024624	Kyphosis	0.0732	0.1259	0.561
Serum levels of protein SSB	blood protein measurement	GCST90087506	Kyphosis	0.0975	0.1677	0.561
Serum levels of protein BGN	blood protein measurement	GCST90087612	Kyphosis	0.0521	0.0896	0.5612
Alkenylphosphatidylethanolamine (P-18:1/18:1) (b) levels	phosphatidylethanolamine measurement	GCST90024426	Kyphosis	0.074	0.1274	0.5612
Serum levels of protein CCDC51	blood protein measurement	GCST90087229	Kyphosis	-0.1707	0.2938	0.5612
Serum levels of protein PKD2	blood protein measurement	GCST90087656	Kyphosis	-0.1003	0.1727	0.5614
Acylcarnitine (17:0) (b) levels	acylcarnitine measurement	GCST90023991	Kyphosis	-0.0741	0.1276	0.5615
Serum levels of protein CHL1	blood protein measurement	GCST90088451	Kyphosis	0.0671	0.1156	0.5615
Trauma exposure in major depressive disorder	trauma exposure measurement	GCST009983	Kyphosis	0.06	0.1034	0.5616
Medication use (diuretics)	Diuretic use measurement	GCST90018765	Kyphosis	-0.0483	0.0832	0.5617
Gut bacterial pathway abundance (PWY0.1061..superpathway.of.L.alanine.biosynthesis)	gut microbiome measurement	GCST90027514	Kyphosis	-0.078	0.1345	0.5617
Job coding: builder, building contractor (UKB data field 22601_53192534)	employment status	GCST90043150	Kyphosis	-0.1262	0.2175	0.5618
Waking too early (UKB data field 20535)	Sleep Disorder	GCST90042817	Kyphosis	-0.0517	0.0892	0.5619
Verbal-numerical reasoning	reasoning	GCST003498	Kyphosis	-0.0363	0.0627	0.5622
Serum levels of protein FBP2	blood protein measurement	GCST90090873	Kyphosis	-0.1081	0.1866	0.5622
Triacylglycerol(52:3)_[M+NH4]1+ levels	triglyceride measurement	GCST90060934	Kyphosis	0.0842	0.1452	0.5622
Treatment or medication use - codeine (UKB data field 20003_1140884444)	clinical treatment	GCST90042239	Kyphosis	-0.0665	0.1149	0.5625
Serum levels of protein HPX	blood protein measurement	GCST90088060	Kyphosis	0.1056	0.1824	0.5626
CD45 on HLA DR+ CD8+ T cell	blood protein measurement	GCST90001921	Kyphosis	-0.0831	0.1436	0.5627
Lysophosphatidylethanolamine (18:0) [sn1] levels	lysophosphatidylethanolamine 18:0 measurement	GCST90024208	Kyphosis	0.3096	0.5352	0.5629
White blood cell count	leukocyte count	GCST90018758	Kyphosis	-0.0217	0.0375	0.563
Serum levels of protein LYPD3	blood protein measurement	GCST90090620	Kyphosis	-0.1832	0.3169	0.5631
Sphingomyelin (d18:2/18:1) levels	sphingomyelin measurement	GCST90025128	Kyphosis	-0.1316	0.2275	0.5631
Alkenylphosphatidylcholine (P-18:0/22:5) levels	phosphatidylcholine measurement	GCST90024337	Kyphosis	-0.2298	0.3975	0.5632
Peripheral nerve disorder	peripheral neuropathy	GCST90038643	Kyphosis	-0.0742	0.1284	0.5632
Liver fat	liver fat measurement	GCST90029073	Kyphosis	-0.0261	0.0451	0.5632
Lysophosphatidylcholine (20:4) [sn2] levels	lysophosphatidylcholine 20:4 measurement	GCST90024787	Kyphosis	0.1688	0.2921	0.5634
Gut microbiota abundance (genus Ruminococcaceae UCG014 id.11371)	gut microbiome measurement	GCST90017061	Kyphosis	0.1074	0.186	0.5637
Cholesteryl ester (22:6) levels	cholesteryl ester 22:6 measurement	GCST90025256	Kyphosis	0.1345	0.233	0.5637
Phosphatidylcholine (33:2) levels		GCST90025524	Kyphosis	-0.3489	0.6043	0.5637
Serum levels of protein FNDC5	blood protein measurement	GCST90090007	Kyphosis	0.0592	0.1025	0.5638
Free cholesterol to total lipids ratio in large VLDL	very low density lipoprotein cholesterol measurement, free cholesterol:total lipids ratio	GCST90092873	Kyphosis	0.0303	0.0525	0.5639
Reaction time	reaction time measurement	GCST003499	Kyphosis	0.0326	0.0565	0.5639
Serum levels of protein APRT	blood protein measurement	GCST90086227	Kyphosis	0.0392	0.0681	0.5643
Illnesses of mother: Severe depression (UKB data field 20110_12)	unipolar depression, family history	GCST90042682	Kyphosis	0.0425	0.0738	0.5644
Alkenylphosphatidylethanolamine (P-16:0/18:2) levels	phosphatidylethanolamine measurement	GCST90024399	Kyphosis	-0.0806	0.1398	0.5644
Serum levels of protein GCKR	blood protein measurement	GCST90088961	Kyphosis	-0.3264	0.5664	0.5644
Cerebral artery occlusion, with cerebral infarction (PheCode 433.21)	stroke, occlusion precerebral artery	GCST90043999	Kyphosis	0.0324	0.0562	0.5645
Educational attainment (years of education)	educational attainment	GCST90029013	Kyphosis	0.014	0.0242	0.5646
Lysoalkylphosphatidylcholine (O-24:2) levels	phosphatidylcholine measurement	GCST90024199	Kyphosis	-0.0643	0.1117	0.5647
Sphingomyelin (d16:1/24:1) levels	sphingomyelin measurement	GCST90025736	Kyphosis	-0.0408	0.0708	0.5648
Phosphatidylethanolamine (16:0_18:2) levels	phosphatidylethanolamine measurement	GCST90024964	Kyphosis	0.0933	0.1621	0.5649
Serum levels of protein HIST1H1C	blood protein measurement	GCST90088168	Kyphosis	0.1195	0.2077	0.5649
Serum levels of protein IGFBP5	blood protein measurement	GCST90088017	Kyphosis	-0.0828	0.1439	0.565
Cholesteryl ester (18:2) levels	cholesteryl ester 18:2 measurement	GCST90024633	Kyphosis	-0.0598	0.1039	0.565
Pneumothorax	pneumothorax	GCST90018682	Kyphosis	0.0234	0.0406	0.565
Serum levels of protein ROR1	blood protein measurement	GCST90087421	Kyphosis	-0.0801	0.1393	0.5651
CD16 on CD14- CD16+ monocyte	blood protein measurement	GCST90001979	Kyphosis	0.122	0.2121	0.5651
Skull and face fracture and other intercranial injury (PheCode 819)	Skull Fractures	GCST90044649	Kyphosis	-0.0986	0.1714	0.5651
Job coding: playgroup or playschool leader or assistant (UKB data field 22601_61233408)	employment status	GCST90043171	Kyphosis	0.0764	0.1329	0.5652
Alkenylphosphatidylcholine (P-18:1/18:1) levels	phosphatidylcholine measurement	GCST90024339	Kyphosis	-0.1219	0.2119	0.5652
Serum levels of protein SOD3	blood protein measurement	GCST90089130	Kyphosis	0.3156	0.5489	0.5653
Job coding: merchant seaman, seafarer, deckhand, boatman (UKB data field 22601_82172651)	employment status	GCST90043227	Kyphosis	0.119	0.2071	0.5655
Total cholesterol levels	total cholesterol measurement	GCST90101743	Kyphosis	-0.24	0.4179	0.5659
Gut bacterial pathway abundance (PWY.6263..superpathway.of.menaquinol.8.biosynthesis.II)	gut microbiome measurement	GCST90027575	Kyphosis	0.0808	0.1408	0.5661
OTU97_7 (Lachnospiraceae) prevalence	gut microbiome measurement	GCST90011610	Kyphosis	-0.2201	0.3835	0.5661
Cholesteryl ester levels in very large VLDL	cholesteryl ester measurement, very low density lipoprotein cholesterol measurement	GCST90093018	Kyphosis	-0.0206	0.0359	0.5661
Serum levels of protein TPM3	blood protein measurement	GCST90090890	Kyphosis	-0.1197	0.2087	0.5662
Tea consumed (UKB data field 100390)	tea consumption measurement	GCST90041729	Kyphosis	-0.0479	0.0836	0.5664
Lysophosphatidylcholine (20:3) [sn1] levels	lysophosphatidylcholine 20:3 measurement	GCST90024784	Kyphosis	0.0908	0.1584	0.5664
Alcohol-related disorders (PheCode 317)	alcohol dependence	GCST90043728	Kyphosis	0.0656	0.1145	0.5665
Total Phosphatidylinositol levels	phosphatidylinositol measurement	GCST90025840	Kyphosis	0.0845	0.1475	0.5666
Serum levels of protein C10orf105	blood protein measurement	GCST90086619	Kyphosis	0.339	0.5917	0.5666
Serum levels of protein SIGLEC14	blood protein measurement	GCST90088943	Kyphosis	-0.1172	0.2046	0.5666
Treatment or medication use - hydroxocobalamin (UKB data field 20003_1141173348)	clinical treatment	GCST90042473	Kyphosis	-0.1703	0.2972	0.5667
Serum levels of protein CADM4	blood protein measurement	GCST90090239	Kyphosis	0.0225	0.0393	0.5667
Serum levels of protein LDHC	blood protein measurement	GCST90090841	Kyphosis	-0.0081	0.0141	0.5668
Triacylglycerol (48:2) [NL-16:0] levels	triacylglycerol 48:2 measurement	GCST90025771	Kyphosis	0.6237	1.089	0.5668
Capecitabine drug response (AUC)	chemotherapy-induced cytotoxicity measurement	GCST90011782	Kyphosis	0.1315	0.2298	0.5671
Sphingomyelin (d18:1/14:0) levels/Sphingomyelin (d16:1/16:0) levels	sphingomyelin measurement	GCST90025743	Kyphosis	-0.0709	0.1239	0.5673
Phosphatidylethanolamine (16:0_20:3) levels	phosphatidylethanolamine measurement	GCST90024355	Kyphosis	-0.0998	0.1745	0.5673
ICD10 C44.0: Other and unspecified malignant neoplasm of skin of lip	skin neoplasm	GCST90043871	Kyphosis	-0.0815	0.1426	0.5674
Spinal canal stenosis	spinal stenosis	GCST90018702	Kyphosis	-0.1616	0.2826	0.5675
Serum levels of protein HIF1A	blood protein measurement	GCST90087366	Kyphosis	-0.0906	0.1585	0.5676
HDL cholesterol levels	high density lipoprotein cholesterol measurement	GCST90025956	Kyphosis	0.0195	0.034	0.5676
Sphingomyelin(34:2)_[M+H]1+ levels	sphingomyelin measurement	GCST90060652	Kyphosis	0.085	0.1488	0.5677
Job SOC coding: Typists (UKB data field 22617_4217)	employment status	GCST90043467	Kyphosis	-0.0085	0.015	0.5678
Type of special diet followed: Gluten-free (UKB data field 20086_8)	diet measurement	GCST90042610	Kyphosis	-0.0088	0.0153	0.5678
Sphingomyelin (d18:2/22:0) levels	sphingomyelin measurement	GCST90025758	Kyphosis	-0.1608	0.2815	0.568
Serum levels of protein TPSB2	blood protein measurement	GCST90087910	Kyphosis	-0.0412	0.0722	0.568
Serum levels of protein BMP6	bone morphogenetic protein 6 measurement	GCST90090203	Kyphosis	0.0537	0.094	0.5681
Serum levels of protein WDR1	blood protein measurement	GCST90086424	Kyphosis	-0.0738	0.1293	0.5681
Job SOC coding: Archivists and curators (UKB data field 22617_2452)	employment status	GCST90043381	Kyphosis	0.43	0.7536	0.5682
Psoriatic arthropathy (PheCode 696.42)	psoriatic arthritis	GCST90044516	Kyphosis	0.4027	0.7056	0.5682
Treatment or medication use - crestor 10mg tablet (UKB data field 20003_1141192414)	clinical treatment	GCST90042540	Kyphosis	0.1075	0.1884	0.5684
Apolipoprotein A1 levels	apolipoprotein A 1 measurement	GCST90092808	Kyphosis	0.0224	0.0393	0.5686
Lysophosphatidylcholine_20:4_[M+OAc]1- levels	lysophosphatidylcholine measurement	GCST90060190	Kyphosis	0.3944	0.6919	0.5686
Treatment or medication use - cozaar 25mg tablet (UKB data field 20003_1141179974)	clinical treatment	GCST90042495	Kyphosis	-0.0795	0.1396	0.5687
CXCL9 levels	CXCL9 measurement	GCST90000463	Kyphosis	-0.2008	0.3524	0.5688
Serum levels of protein CCL26	blood protein measurement	GCST90090528	Kyphosis	-0.3641	0.6391	0.5689
Alkylphosphatidylcholine (O-16:0/20:4) levels	phosphatidylcholine measurement	GCST90024915	Kyphosis	0.1474	0.2588	0.5689
Serum levels of protein MRPL14	blood protein measurement	GCST90089992	Kyphosis	-0.0913	0.1602	0.5689
Treatment or medication use - prochlorperazine (UKB data field 20003_1140868170)	clinical treatment	GCST90042047	Kyphosis	-0.228	0.4005	0.5691
Cholesteryl ester_18:1_[M+NH4]1+ levels	cholesteryl ester 18:1 measurement	GCST90060221	Kyphosis	-0.0711	0.1249	0.5692
Atopic dermatitis	atopic eczema	GCST90027161	Kyphosis	-0.032	0.0562	0.5693
OTU97_53 (Bacteroides) prevalence	gut microbiome measurement	GCST90011604	Kyphosis	-0.1397	0.2456	0.5694
Gamma glutamyl transpeptidase	serum gamma-glutamyl transferase measurement	GCST90018734	Kyphosis	0.0194	0.0341	0.5694
Diacylglycerol (18:0_18:2) levels	diglyceride measurement	GCST90024715	Kyphosis	0.0584	0.1027	0.5696
Hematological disease	hematologic disease	GCST90038677	Kyphosis	-0.1884	0.3313	0.5696
Sphingomyelin (d18:2/24:0) levels	sphingomyelin measurement	GCST90025132	Kyphosis	0.1025	0.1803	0.5696
Serum levels of protein ID2	blood protein measurement	GCST90090689	Kyphosis	0.0576	0.1013	0.5698
Serum levels of protein ATP13A1	blood protein measurement	GCST90087590	Kyphosis	-0.2037	0.3583	0.5698
Serum levels of protein EFEMP1	blood protein measurement	GCST90090216	Kyphosis	0.0872	0.1535	0.5698
Serum levels of protein VOPP1	blood protein measurement	GCST90087886	Kyphosis	-0.0898	0.1581	0.5699
Serum levels of protein GRP	blood protein measurement	GCST90090138	Kyphosis	0.6599	1.1616	0.57
Serum levels of protein HRK	blood protein measurement	GCST90089982	Kyphosis	-0.3783	0.666	0.57
Fatty acid(18:4)_[M-H]1- levels	fatty acid measurement	GCST90060107	Kyphosis	0.1037	0.1826	0.5703
Lysophosphatidylcholine (20:3) [sn1] levels	lysophosphatidylcholine 20:3 measurement	GCST90024169	Kyphosis	0.0898	0.1583	0.5704
Serum levels of protein JARID2	blood protein measurement	GCST90087106	Kyphosis	-0.0692	0.1219	0.5704
Phosphatidylcholine (18:2_20:5) levels	phosphatidylcholine measurement	GCST90024275	Kyphosis	0.0918	0.162	0.5709
Fatty acid(18:0)_[M-H]1- levels	fatty acid measurement	GCST90060578	Kyphosis	-0.0555	0.0979	0.571
Acute gastritis (PheCode 535.1)	gastric ulcer	GCST90044135	Kyphosis	-0.2157	0.3809	0.5711
Serum levels of protein C1S	complement C1s subcomponent measurement	GCST90088445	Kyphosis	-0.0696	0.1229	0.5711
Triacylglycerol (52:4) [NL-16:0] levels	triacylglycerol 52:4 measurement	GCST90025170	Kyphosis	-0.051	0.0901	0.5714
Phosphatidylethanolamine (18:0_22:5) (n3) levels	phosphatidylethanolamine measurement	GCST90024983	Kyphosis	0.0887	0.1567	0.5715
Gut bacterial pathway abundance (PWY.621..sucrose.degradation.III..sucrose.invertase.)	gut microbiome measurement	GCST90027574	Kyphosis	-0.0909	0.1607	0.5716
Chronic obstructive pulmonary disease in current smokers	chronic obstructive pulmonary disease	GCST90016593	Kyphosis	-0.0476	0.0841	0.5716
Total Triacylglycerol levels	triglyceride measurement	GCST90025844	Kyphosis	0.1079	0.1908	0.5717
Tense, sore or aching muscles during worst period of anxiety (UKB data field 20417)	anxiety measurement	GCST90042770	Kyphosis	-0.0494	0.0873	0.572
Lung cancer	lung carcinoma	GCST004748	Kyphosis	-0.0333	0.0589	0.5722
Spleen volume	spleen volume	GCST90016667	Kyphosis	-0.0291	0.0515	0.5724
Serum levels of protein C16orf54	blood protein measurement	GCST90086954	Kyphosis	-0.2893	0.5127	0.5726
Phosphatidylinositol (15-MHDA_18:2) levels/Phosphatidylinositol (17:0_18:2) levels	glycerophospholipid measurement	GCST90025072	Kyphosis	0.1173	0.208	0.5727
Cholesteryl ester (20:4) levels	cholesteryl ester 20:4 measurement	GCST90025249	Kyphosis	-0.1137	0.2015	0.5728
Serum levels of protein ARHGDIB	blood protein measurement	GCST90090858	Kyphosis	0.0891	0.1581	0.5729
Serum levels of protein SECTM1	blood protein measurement	GCST90087368	Kyphosis	-0.0609	0.108	0.573
Serum levels of protein EDDM3A	blood protein measurement	GCST90090742	Kyphosis	-0.1681	0.2983	0.5731
Cisplatin-induced hearing loss in childhood cancer	ototoxicity, hearing loss, response to cisplatin	GCST90013831	Kyphosis	-0.1063	0.1887	0.5731
Treatment or medication use - flixonase 50micrograms aqueous nasal spray (UKB data field 20003_1140876076)	clinical treatment	GCST90042155	Kyphosis	0.156	0.2769	0.5733
Perforation of tympanic membrane (PheCode 384.4)	tympanic membrane perforation	GCST90043820	Kyphosis	0.1022	0.1816	0.5736
Serum levels of protein B3GNT8	blood protein measurement	GCST90090613	Kyphosis	0.0773	0.1373	0.5736
Pork consumption	diet measurement	GCST90096919	Kyphosis	-0.0214	0.038	0.5737
Serum levels of protein LYPD3	blood protein measurement	GCST90087378	Kyphosis	-0.0937	0.1666	0.5738
Free cholesterol levels in VLDL	free cholesterol measurement, very low density lipoprotein cholesterol measurement	GCST90092998	Kyphosis	-0.0215	0.0382	0.5738
Serum levels of protein CLIC5	blood protein measurement	GCST90087010	Kyphosis	0.0922	0.1639	0.5738
Incremental insulin	insulin measurement	GCST005219	Kyphosis	-0.2324	0.4132	0.5739
Serum levels of protein NMRAL1	blood protein measurement	GCST90087701	Kyphosis	-0.0638	0.1134	0.5739
Cereal type: Other (e.g. Cornflakes, Frosties) (UKB data field 1468_5)	diet measurement	GCST90041798	Kyphosis	-0.0262	0.0467	0.5741
Alkenylphosphatidylcholine (P-15:0/20:4) (b) levels	phosphatidylcholine measurement	GCST90024322	Kyphosis	0.2417	0.4299	0.5741
Serum levels of protein THPO	blood protein measurement	GCST90089245	Kyphosis	0.0123	0.0219	0.5741
Ever been injured or injured someone else through drinking alcohol: No (UKB data field 20411_0)	alcohol use disorder measurement	GCST90042767	Kyphosis	0.0756	0.1345	0.5742
Job SOC coding: Bricklayers, masons (UKB data field 22617_5312)	employment status	GCST90043487	Kyphosis	0.4279	0.762	0.5744
Serum levels of protein NXPH3	blood protein measurement	GCST90089269	Kyphosis	-0.0854	0.152	0.5744
Serum levels of protein ANAPC7	blood protein measurement	GCST90086856	Kyphosis	0.1004	0.1788	0.5744
Serum levels of protein SIGLEC6	blood protein measurement	GCST90088041	Kyphosis	0.0374	0.0666	0.5744
Injury, not otherwise specified (PheCode 1009)	injury	GCST90041750	Kyphosis	0.0614	0.1093	0.5745
GM3 ganglioside (d18:1/24:0) levels		GCST90024101	Kyphosis	-0.0865	0.154	0.5746
Pulse pressure	pulse pressure measurement	GCST90000065	Kyphosis	0.0607	0.1081	0.5746
Serum levels of protein TREM2	blood protein measurement	GCST90086876	Kyphosis	-0.0256	0.0456	0.5747
Serum levels of protein FGL1	blood protein measurement	GCST90089073	Kyphosis	0.0427	0.0762	0.5749
Job coding: other cleaner including in offices, hospitals, schools, shops, warehouses, ships, aircraft, stations (UKB data field 22601_92332986)	employment status	GCST90043253	Kyphosis	0.3341	0.5956	0.5749
Serum levels of protein IL3RA	interleukin-3 receptor subunit alpha measurement	GCST90087655	Kyphosis	0.0538	0.0961	0.5751
Serum levels of protein CADM1	blood protein measurement	GCST90088318	Kyphosis	0.0846	0.1509	0.5752
Cognitive performance	cognitive function measurement	GCST006572	Kyphosis	-0.0195	0.0348	0.5753
Treatment or medication use - brimonidine tartrate (UKB data field 20003_1141150750)	clinical treatment	GCST90042383	Kyphosis	-0.0499	0.0891	0.5754
Veillonella rogosae abundance in stool	gut microbiome measurement	GCST90032642	Kyphosis	0.089	0.1589	0.5754
Migraine (PheCode 340)	migraine disorder	GCST90043745	Kyphosis	-0.0886	0.1583	0.5756
Triacylglycerol (48:3) [NL-18:2] levels	triacylglycerol 48:3 measurement	GCST90025147	Kyphosis	0.0677	0.121	0.5756
Sphingomyelin (d18:1/24:1) levels	sphingomyelin measurement	GCST90025123	Kyphosis	0.0827	0.1478	0.5758
Serum levels of protein MAPK9	blood protein measurement	GCST90088973	Kyphosis	0.1359	0.243	0.5759
Serum levels of protein PTGS2	blood protein measurement	GCST90088508	Kyphosis	0.0483	0.0863	0.5759
Serum levels of protein KLK6	blood protein measurement	GCST90088395	Kyphosis	-0.109	0.1949	0.576
Serum levels of protein AGRP	blood protein measurement	GCST90088082	Kyphosis	0.0455	0.0814	0.5761
Serum levels of protein LCT	blood protein measurement	GCST90090451	Kyphosis	-0.0942	0.1685	0.5761
Granulocyte percentage of myeloid white cells	granulocyte percentage of myeloid white cells	GCST004608	Kyphosis	-0.011	0.0196	0.5761
Vitamin D levels	vitamin D measurement	GCST005367	Kyphosis	-0.0364	0.0651	0.5762
Job coding: driving instructor, hgv instructor (UKB data field 22601_82152612)	employment status	GCST90043226	Kyphosis	0.0862	0.1543	0.5762
Alkenylphosphatidylethanolamine (P-18:1/22:5) (a) levels	phosphatidylethanolamine measurement	GCST90024437	Kyphosis	-0.0854	0.1527	0.5762
Secondary malignancy of brain/spine (PheCode 198.5)	secondary malignant neoplasm	GCST90041876	Kyphosis	0.1644	0.2944	0.5765
Serum levels of protein PGM1	blood protein measurement	GCST90090533	Kyphosis	0.0845	0.1514	0.5766
Cardiac arrest (PheCode 427.42)	cardiac arrest	GCST90043979	Kyphosis	0.221	0.3959	0.5766
Triacylglycerol(51:3)_[M+NH4]1+ levels	triglyceride measurement	GCST90060911	Kyphosis	-0.2923	0.5237	0.5767
Alkenylphosphatidylethanolamine (P-18:0/20:3) (a) levels	phosphatidylethanolamine measurement	GCST90024416	Kyphosis	0.1247	0.2234	0.5768
Home area population density - urban or rural: Scotland - Accessible Rural (UKB data field 20118_16)	social environment measurement	GCST90042713	Kyphosis	-0.034	0.061	0.5772
Serum levels of protein ITM2C	blood protein measurement	GCST90086492	Kyphosis	-0.0807	0.1447	0.5772
Serum levels of protein OSMR	blood protein measurement	GCST90086488	Kyphosis	-0.0559	0.1003	0.5773
Interleukin-1 receptor-like 2 measurement	interleukin 1 receptor-like 2 measurement	GCST90019426	Kyphosis	-0.0482	0.0864	0.5773
Serum levels of protein VAPB	blood protein measurement	GCST90089712	Kyphosis	-0.0635	0.1139	0.5773
Triacylglycerol (50:3) [NL-16:1] levels	triacylglycerol 50:3 measurement	GCST90025786	Kyphosis	0.115	0.2064	0.5774
ICD10 C01: Malignant neoplasm of base of tongue	tongue neoplasm	GCST90043842	Kyphosis	0.0993	0.1783	0.5775
Caffeine drink within last hour (UKB data field 3089)	coffee consumption	GCST90043722	Kyphosis	0.0579	0.104	0.5775
Type of fat/oil used in cooking: Normal fat butter (UKB data field 20090_362)	fat intake measurement	GCST90042626	Kyphosis	-0.148	0.2656	0.5775
BAFF-R on CD20- B cell	blood protein measurement	GCST90001830	Kyphosis	0.0991	0.178	0.5776
Serum levels of protein IGHA1;IGHA2;JCHAIN;IGL;IGK;PIGR	blood protein measurement	GCST90090220	Kyphosis	-0.0596	0.1071	0.5776
Phosphatidylcholine (18:0_18:2) levels	phosphatidylcholine measurement	GCST90024262	Kyphosis	-0.1089	0.1956	0.5778
Cancer of connective tissue (PheCode 170.2)	connective tissue neoplasm	GCST90041825	Kyphosis	0.0852	0.1532	0.5778
Serum levels of protein PDCD5	blood protein measurement	GCST90087041	Kyphosis	-0.0641	0.1153	0.5782
Gut microbiota abundance (k_Bacteria.p_Bacteroidetes.c_Bacteroidia.o_Bacteroidales.f_Rikenellaceae.g_Alistipes.s_Alistipes_putredinis)	gut microbiome measurement	GCST90027778	Kyphosis	-0.0904	0.1626	0.5782
Lysophosphatidylcholine (17:0) [sn1] levels		GCST90024145	Kyphosis	0.0911	0.1639	0.5783
Low density lipoprotein cholesterol levels	low density lipoprotein cholesterol measurement	GCST90002412	Kyphosis	0.0169	0.0305	0.5784
Phosphatidylglycerol_34:1_[M+H]1+ levels	glycerophospholipid measurement	GCST90060289	Kyphosis	0.0862	0.1552	0.5785
CD20 on memory B cell	blood protein measurement	GCST90001758	Kyphosis	0.067	0.1206	0.5786
Protein Z-dependent protease inhibitor measurement	blood protein measurement	GCST90019385	Kyphosis	0.0745	0.1341	0.5786
Job coding: sewing machinist (UKB data field 22601_81372713)	employment status	GCST90043210	Kyphosis	0.0806	0.145	0.5786
Sirtuin-2 levels	NAD-dependent protein deacetylase sirtuin-2 measurement	GCST90000494	Kyphosis	0.1032	0.1858	0.5787
Serum levels of protein ATRAID	blood protein measurement	GCST90086462	Kyphosis	-0.065	0.117	0.5787
Alkylphosphatidylethanolamine (O-16:0/20:4) levels	phosphatidylethanolamine measurement	GCST90025622	Kyphosis	0.0985	0.1774	0.5788
IgA nephropathy	IGA glomerulonephritis	GCST90018866	Kyphosis	-0.0468	0.0843	0.579
Physical activity (Principal component 6)	physical activity measurement	GCST90061427	Kyphosis	-0.0593	0.1068	0.579
Treatment or medication use - migril tablet (UKB data field 20003_1140872058)	clinical treatment	GCST90042113	Kyphosis	0.1156	0.2085	0.5791
Serum levels of protein KIF1C	blood protein measurement	GCST90090897	Kyphosis	0.2255	0.4067	0.5792
Serum levels of protein MYZAP	blood protein measurement	GCST90090939	Kyphosis	0.095	0.1715	0.5795
Serum levels of protein EMID1	blood protein measurement	GCST90087338	Kyphosis	-0.0114	0.0205	0.5795
Illnesses of siblings: Stroke (UKB data field 20111_2)	stroke, family history	GCST90042697	Kyphosis	-0.075	0.1354	0.5796
Trihexosylcermide (d18:1/24:0) levels	ceramide measurement	GCST90024118	Kyphosis	-0.1094	0.1975	0.5797
Job coding: road transport/traffic clerk, distribution clerk/controller, shipping clerk/controller, fleet controller/administrator, traffic officer (road haulage) (UKB data field 22601_41342670)	employment status	GCST90043096	Kyphosis	-0.0111	0.02	0.5797
CCR7 on naive CD4+ T cell	blood protein measurement	GCST90001907	Kyphosis	-0.1354	0.2444	0.5797
Arrhythmia	cardiac arrhythmia	GCST90038611	Kyphosis	-0.037	0.0668	0.5797
Dehydrocholesteryl ester (20:4) levels	cholesteryl ester measurement	GCST90024073	Kyphosis	0.0942	0.1701	0.5798
Peak expiratory flow x sex interaction	peak expiratory flow, sex interaction measurement	GCST90014242	Kyphosis	0.0462	0.0835	0.5799
Serum levels of protein NMS	blood protein measurement	GCST90090722	Kyphosis	-0.0661	0.1193	0.5799
Serum levels of protein PPBP	blood protein measurement	GCST90088131	Kyphosis	0.0788	0.1424	0.5801
Serum levels of protein ASL	blood protein measurement	GCST90086631	Kyphosis	0.0619	0.1119	0.5802
Alkenylphosphatidylethanolamine (P-18:0/22:6) levels	phosphatidylethanolamine measurement	GCST90025037	Kyphosis	0.6137	1.1095	0.5802
CCR2 on CD62L+ myeloid Dendritic Cell	blood protein measurement	GCST90002014	Kyphosis	-0.1544	0.2791	0.5802
Serum levels of protein LST1	blood protein measurement	GCST90090739	Kyphosis	-0.0472	0.0854	0.5803
Cancer	cancer	GCST90086050	Kyphosis	0.1992	0.3602	0.5803
Hemoglobin A1c levels	HbA1c measurement	GCST90025974	Kyphosis	0.0412	0.0744	0.5803
Job SOC coding: Clergy (UKB data field 22617_2444)	employment status	GCST90043379	Kyphosis	0.149	0.2696	0.5805
5-methyluridine (ribothymidine) levels	metabolite measurement	GCST90026105	Kyphosis	0.0278	0.0502	0.5805
Serum levels of protein NFASC	blood protein measurement	GCST90089710	Kyphosis	-0.0913	0.1653	0.5806
Treatment or medication use - calcium carbonate+cholecalciferol 1.25g/200iu tablet (UKB data field 20003_1141146606)	clinical treatment	GCST90042379	Kyphosis	0.1511	0.2736	0.5808
Illnesses of mother: Parkinson's disease (UKB data field 20110_11)	family history, Parkinson disease	GCST90042681	Kyphosis	-0.0754	0.1365	0.5809
Fatty acid(18:1)_[M-H]1- levels	fatty acid measurement	GCST90060577	Kyphosis	-0.3322	0.602	0.581
Diacylglycerol (18:1_20:3) levels	diglyceride measurement	GCST90024720	Kyphosis	0.0613	0.111	0.581
Treatment or medication use - zoton 15mg capsule (UKB data field 20003_1140923688)	clinical treatment	GCST90042344	Kyphosis	0.3051	0.5527	0.581
Zoster infection	Herpes Zoster	GCST90018941	Kyphosis	-0.0929	0.1683	0.5811
Pappalysin-1 levels	pappalysin‐1 measurement	GCST90012036	Kyphosis	0.0432	0.0783	0.5812
Peak insulin response (insulin secretion adjusted)	peak insulin response measurement	GCST006676	Kyphosis	-0.0872	0.1581	0.5812
1-stearoyl-gpc (18:0) levels	metabolite measurement	GCST90026064	Kyphosis	-0.0721	0.1307	0.5814
CD25 on CD39+ CD4 regulatory T cell	blood protein measurement	GCST90001935	Kyphosis	-0.0664	0.1204	0.5815
Diacylglycerol (16:0_18:2) levels	diglyceride measurement	GCST90024709	Kyphosis	0.062	0.1125	0.5815
Serum levels of protein CETN2	blood protein measurement	GCST90087361	Kyphosis	0.1169	0.2123	0.5817
Serum levels of protein ENAH	blood protein measurement	GCST90090804	Kyphosis	-0.0134	0.0243	0.5818
N-acetylaspartate (naa) levels	metabolite measurement	GCST90026211	Kyphosis	0.2127	0.3863	0.5819
Serum levels of protein LRRC4B	blood protein measurement	GCST90086882	Kyphosis	0.0896	0.1627	0.582
Symbol digit completion status: PHESANT recoding (UKB data field 20245_1)	health study participation	GCST90042750	Kyphosis	-0.0798	0.145	0.582
CD20 on IgD+ CD38+ B cell	blood protein measurement	GCST90001751	Kyphosis	-0.0686	0.1247	0.5821
Terminally Differentiated CD8+ T cell %CD8+ T cell	lymphocyte count	GCST90001558	Kyphosis	-0.0981	0.1783	0.5823
Heart rate variability traits (pvRSA/HF)	heart rate variability measurement	GCST004732	Kyphosis	0.0434	0.0789	0.5824
3-methyl-2-oxovalerate levels	metabolite measurement	GCST90026089	Kyphosis	-0.198	0.3602	0.5825
Job coding: mathematician (UKB data field 22601_21133024)	employment status	GCST90042937	Kyphosis	0.1095	0.1993	0.5826
Type of special diet followed: Vegan (UKB data field 20086_12)	diet measurement	GCST90042608	Kyphosis	-0.0868	0.158	0.5826
Eosinophil counts	eosinophil count	GCST90025987	Kyphosis	0.0175	0.0319	0.5829
circulating leptin levels	leptin measurement	GCST90007317	Kyphosis	0.1822	0.3318	0.5829
Serum levels of protein PLEK	blood protein measurement	GCST90089894	Kyphosis	0.4137	0.7532	0.5829
CD127 on T cell	blood protein measurement	GCST90001922	Kyphosis	0.0134	0.0244	0.583
Hepatocyte growth factor levels	hepatocyte growth factor measurement	GCST90012045	Kyphosis	-0.0867	0.1581	0.5832
Familial combined hyperlipidemia defined by Mexico criteria	familial hyperlipidemia	GCST90104007	Kyphosis	-0.0319	0.0582	0.5832
Serum levels of protein LEMD1	blood protein measurement	GCST90090006	Kyphosis	0.0291	0.0531	0.5833
Cholesteryl ester (24:6) levels		GCST90024651	Kyphosis	0.0759	0.1383	0.5833
Serum levels of protein NPTXR	blood protein measurement	GCST90090436	Kyphosis	-0.0602	0.1098	0.5833
Job coding: nursery nurse/assistant/supervisor, creche assistant (UKB data field 22601_61213416)	employment status	GCST90043168	Kyphosis	-0.1118	0.204	0.5835
Alkylphosphatidylcholine (O-32:1) levels	phosphatidylcholine measurement	GCST90024310	Kyphosis	-0.1022	0.1864	0.5835
Serum levels of protein MXRA8	blood protein measurement	GCST90089612	Kyphosis	-0.3219	0.5873	0.5837
Serum levels of protein ABO	blood protein measurement	GCST90090584	Kyphosis	0.0472	0.0861	0.5837
Serum creatinine levels	creatinine measurement	GCST90018759	Kyphosis	0.0224	0.0409	0.5837
Manic/hyper symptoms: I was more active than usual (UKB data field 6156_11)	manic episode measurement	GCST90044387	Kyphosis	-0.29	0.5292	0.5837
Total Sphingomyelin levels	sphingomyelin measurement	GCST90025842	Kyphosis	-0.0918	0.1676	0.5838
Hyperthyroidism	Hyperthyroidism	GCST90018640	Kyphosis	-0.0579	0.1058	0.5839
Serum levels of protein PSCA	blood protein measurement	GCST90086358	Kyphosis	-0.2782	0.5081	0.584
Serum levels of protein GHR	blood protein measurement	GCST90088143	Kyphosis	-0.1117	0.204	0.5841
Aneurysm of other specified artery (PheCode 442.8)	aortic aneurysm	GCST90044012	Kyphosis	0.192	0.351	0.5843
CAG-273 sp003534295 abundance in stool	gut microbiome measurement	GCST90032270	Kyphosis	-0.0622	0.1136	0.5843
Serum levels of protein TNKS	blood protein measurement	GCST90090902	Kyphosis	-0.2038	0.3725	0.5843
Fatty acid(24:0)_[M-H]1- levels	fatty acid measurement	GCST90060590	Kyphosis	0.2504	0.4579	0.5845
Serum levels of protein CDC42	blood protein measurement	GCST90090852	Kyphosis	0.1793	0.3279	0.5845
Serum levels of protein STOML2	blood protein measurement	GCST90089494	Kyphosis	-0.0959	0.1754	0.5846
Ileus	ileus	GCST90018647	Kyphosis	-0.2403	0.4397	0.5846
Acquired toe deformities (PheCode 735.2)	leg injury	GCST90044580	Kyphosis	0.066	0.1207	0.5846
Serum levels of protein APOO	blood protein measurement	GCST90090665	Kyphosis	-0.0089	0.0163	0.5846
Phosphatidylcholine (18:1_20:3) levels	phosphatidylcholine measurement	GCST90025510	Kyphosis	-0.0979	0.1791	0.5847
Phosphatidylcholine (16:1_18:2) levels	phosphatidylcholine measurement	GCST90024866	Kyphosis	0.0835	0.1527	0.5847
Gut microbiota abundance (k_Bacteria.p_Bacteroidetes.c_Bacteroidia.o_Bacteroidales.f_Porphyromonadaceae.g_Parabacteroides.s_Parabacteroides_unclassified)	gut microbiome measurement	GCST90027770	Kyphosis	0.0918	0.168	0.5849
Hallux valgus (Bunion) (PheCode 735.3)	Hallux valgus	GCST90044581	Kyphosis	0.0282	0.0517	0.5849
Hypothyroidism	hypothyroidism	GCST90018862	Kyphosis	-0.0224	0.041	0.5849
Alkylphosphatidylcholine (O-16:0/16:0) levels	phosphatidylcholine measurement	GCST90025539	Kyphosis	-0.0771	0.1412	0.585
Gut microbiota abundance (k_Bacteria.p_Proteobacteria.c_Betaproteobacteria.o_Burkholderiales.f_Sutterellaceae.g_Sutterella.s_Sutterella_wadsworthensis)	gut microbiome measurement	GCST90027812	Kyphosis	-0.0995	0.1824	0.5852
Sjögren's syndrome	Sjogren syndrome	GCST90018920	Kyphosis	-0.0498	0.0912	0.5854
Asthma (SPA correction)	asthma	GCST90013938	Kyphosis	-0.0193	0.0354	0.5855
Asthma (Firth correction)	asthma	GCST90013888	Kyphosis	-0.0193	0.0354	0.5855
Job SOC coding: Transport and distribution managers (UKB data field 22617_1161)	employment status	GCST90043313	Kyphosis	-0.1026	0.1881	0.5855
Varicose veins (PheCode 454)	Varicose veins	GCST90044030	Kyphosis	-0.0201	0.0369	0.5855
Diacylglycerol (14:0_16:0) levels	diglyceride measurement	GCST90025315	Kyphosis	0.7227	1.3254	0.5856
Phosphatidylserine-O_42:6_[M+H]1+ levels	phosphatidylserines measurement	GCST90060475	Kyphosis	0.1329	0.2438	0.5857
Serum levels of protein SLC27A2	blood protein measurement	GCST90090469	Kyphosis	-0.0924	0.1695	0.5857
Illnesses of mother: High blood pressure (UKB data field 20110_8)	hypertension, family history	GCST90042688	Kyphosis	0.0242	0.0444	0.5857
Worked with pesticides: PHESANT recoding (UKB data field 22614_1)	environmental exposure measurement	GCST90043288	Kyphosis	-0.0142	0.0261	0.5858
Age-related hearing impairment (MTAG)	age-related hearing impairment	GCST90012115	Kyphosis	-0.0254	0.0466	0.5858
Ceramide (d19:1/18:0) levels	ceramide measurement	GCST90024059	Kyphosis	-0.0704	0.1292	0.586
Treatment or medication use - mometasone (UKB data field 20003_1140888172)	clinical treatment	GCST90042254	Kyphosis	-0.1502	0.2758	0.5861
Serum levels of protein YWHAE	blood protein measurement	GCST90090174	Kyphosis	-0.1485	0.2726	0.5861
CD45 on T cell	blood protein measurement	GCST90001915	Kyphosis	-0.2136	0.3924	0.5863
Serum levels of protein UNC5D	netrin receptor UNC5D measurement	GCST90090241	Kyphosis	-0.0602	0.1106	0.5864
Chronic prostatitis (PheCode 601.12)	prostatitis	GCST90044259	Kyphosis	-0.0874	0.1607	0.5865
Serum levels of protein CILP	blood protein measurement	GCST90089165	Kyphosis	-0.1071	0.197	0.5865
Renal colic (PheCode 594.8)	disease	GCST90044240	Kyphosis	-0.0846	0.1557	0.5866
Alkenylphosphatidylethanolamine (P-18:1/18:2) (b) levels	phosphatidylethanolamine measurement	GCST90025040	Kyphosis	-0.0618	0.1137	0.5866
Lysophosphatidylcholine (20:0) [sn1] levels		GCST90025402	Kyphosis	0.0602	0.1108	0.5867
Pneumonia	pneumonia	GCST90018901	Kyphosis	-0.0452	0.0832	0.5867
Gap coding: Looking after the home and/or family (UKB data field 22660_105)	employment status	GCST90043604	Kyphosis	0.0926	0.1704	0.5868
Chronic obstructive pulmonary disease	chronic obstructive pulmonary disease	GCST90018587	Kyphosis	0.0446	0.0821	0.5868
Serum levels of protein PLBD1	blood protein measurement	GCST90089349	Kyphosis	0.0818	0.1505	0.587
Serum levels of protein ACY1	blood protein measurement	GCST90088328	Kyphosis	0.0956	0.1761	0.5871
Atrial fibrillation	atrial fibrillation	GCST006061	Kyphosis	0.0194	0.0357	0.5872
Pneumothorax	pneumothorax	GCST90018902	Kyphosis	0.1013	0.1867	0.5873
Inflammatory bowel disease	inflammatory bowel disease	GCST90020070	Kyphosis	0.0737	0.1358	0.5873
Serum levels of protein VSTM4	blood protein measurement	GCST90089757	Kyphosis	-0.0492	0.0907	0.5875
Serum levels of protein MMRN2	blood protein measurement	GCST90090785	Kyphosis	0.0703	0.1297	0.5878
Serum levels of protein CNEP1R1	blood protein measurement	GCST90087509	Kyphosis	-0.1933	0.3566	0.5878
Serum total protein level	total blood protein measurement	GCST90025995	Kyphosis	-0.0191	0.0353	0.5878
Lysoalkenylphosphatidylethanolamine (P-18:0) levels	lysophosphatidylethanolamine measurement	GCST90024834	Kyphosis	0.0899	0.1659	0.588
Fracture of clavicle or scapula (PheCode 803.3)	shoulder fracture, clavicle fracture	GCST90044641	Kyphosis	0.0807	0.149	0.588
Sphingomyelin(40:1)_[M+H]1+ levels	sphingomyelin measurement	GCST90060776	Kyphosis	0.2443	0.451	0.5881
TMED109 abundance in stool	gut microbiome measurement	GCST90032584	Kyphosis	-0.2049	0.3786	0.5883
Stem cell factor levels	stem Cell Factor measurement	GCST90012023	Kyphosis	-0.0391	0.0722	0.5883
Neutrophil count	neutrophil count	GCST004629	Kyphosis	-0.0154	0.0284	0.5883
CD28- CD8dim T cell %CD8dim T cell	lymphocyte count	GCST90001662	Kyphosis	0.0866	0.1602	0.5887
Phosphatidylinositol (18:0_20:3) (b) levels	phosphatidylinositol measurement	GCST90025703	Kyphosis	0.0985	0.1822	0.5889
Night shifts worked: Shift pattern was worked for whole of job (UKB data field 22650_1)	employment status	GCST90043599	Kyphosis	-0.1172	0.217	0.589
Job coding: other animal care work including dog beautician, dog walker, dog warden; kennel or cattery assistant; groom, huntsman, stable worker; zoo keeper (UKB data field 22601_61392517)	employment status	GCST90043173	Kyphosis	-0.105	0.1944	0.5891
CD14+ CD16- monocyte Absolute Count	monocyte count	GCST90001582	Kyphosis	-0.0094	0.0175	0.5893
1-arachidonoyl-gpc (20:4n6) levels	metabolite measurement	GCST90026046	Kyphosis	-0.1308	0.2424	0.5894
Gut microbiota abundance (k_Bacteria.p_Bacteroidetes.c_Bacteroidia)	gut microbiome measurement	GCST90027652	Kyphosis	0.8169	1.5138	0.5894
Triacylglycerol (51:2) [NL-15:0] levels		GCST90024552	Kyphosis	-0.5642	1.0454	0.5894
Ectropion or entropion (PheCode 374.1)	entropion, ectropion	GCST90043795	Kyphosis	-0.0941	0.1743	0.5895
Gut microbiota abundance (k_Bacteria.p_Bacteroidetes.c_Bacteroidia.o_Bacteroidales)	gut microbiome measurement	GCST90027738	Kyphosis	0.8172	1.515	0.5896
Serum levels of protein CFHR4	blood protein measurement	GCST90089450	Kyphosis	0.1	0.1854	0.5897
Peripheral or central vertigo (PheCode 386.2)	peripheral vertigo, central nervous system origin vertigo	GCST90043831	Kyphosis	0.1019	0.1889	0.5897
Serum levels of protein TFRC	blood protein measurement	GCST90089553	Kyphosis	-0.0876	0.1624	0.5897
Treatment or medication use - vesicare 5mg tablet (UKB data field 20003_1141200384)	clinical treatment	GCST90042559	Kyphosis	0.2696	0.4999	0.5897
C-reactive protein measurement	C-reactive protein measurement	GCST90019446	Kyphosis	-0.0503	0.0933	0.5899
Total Sphingomyelin levels	sphingomyelin measurement	GCST90024603	Kyphosis	-0.3293	0.6111	0.59
DNA methylation PhenoAge acceleration	aging	GCST90014292	Kyphosis	0.0423	0.0785	0.59
Insulin-like growth factor-binding protein-like 1 levels	blood protein measurement	GCST90010318	Kyphosis	0.0613	0.1138	0.5901
Phosphatidylethanolamine (16:0_18:3) (b) levels	phosphatidylethanolamine measurement	GCST90024966	Kyphosis	0.1184	0.2199	0.5903
Serum levels of protein CDC25A	blood protein measurement	GCST90086791	Kyphosis	-0.0775	0.1442	0.5907
Alkenylphosphatidylethanolamine (P-16:0/20:5) levels	phosphatidylethanolamine measurement	GCST90025643	Kyphosis	0.4111	0.7643	0.5907
Serum levels of protein PGK2	blood protein measurement	GCST90087667	Kyphosis	0.0852	0.1583	0.5907
Triacylglycerol(52:0)_[M+NH4]1+ levels	triglyceride measurement	GCST90060941	Kyphosis	-0.5683	1.0566	0.5907
Delirium dementia and amnestic and other cognitive disorders (PheCode 290)	cognitive disorder	GCST90043695	Kyphosis	0.1027	0.191	0.5907
Serum levels of protein PTK6	blood protein measurement	GCST90088537	Kyphosis	0.0598	0.1112	0.5907
Serum levels of protein TUFT1	blood protein measurement	GCST90089148	Kyphosis	-0.1141	0.2122	0.5909
Serum levels of protein LRP1	blood protein measurement	GCST90090539	Kyphosis	0.157	0.2921	0.591
ICD10 C44.2: Other and unspecified malignant neoplasm of skin of ear and external auricular canal	skin neoplasm	GCST90043873	Kyphosis	-0.1016	0.1891	0.591
Regional enteritis (PheCode 555.1)	Crohn's disease	GCST90044153	Kyphosis	-0.0515	0.0958	0.5911
Serum levels of protein STX3	blood protein measurement	GCST90089717	Kyphosis	-0.0663	0.1235	0.5912
COVID-19 (very severe respiratory confirmed vs population) RELEASE 5	COVID-19	GCST011078	Kyphosis	-0.0407	0.0757	0.5912
Sphingomyelin(37:1)_[M+H]1+ levels	sphingomyelin measurement	GCST90060700	Kyphosis	-0.0935	0.1741	0.5913
Irritability (UKB data field 1940) (SPA correction)	Irritability	GCST90013925	Kyphosis	0.0183	0.034	0.5915
Irritability (UKB data field 1940) (Firth correction)	Irritability	GCST90013875	Kyphosis	0.0183	0.034	0.5915
Serum levels of protein ADI1	blood protein measurement	GCST90086999	Kyphosis	-0.135	0.2517	0.5917
Serum levels of protein AGA	blood protein measurement	GCST90086267	Kyphosis	-0.0647	0.1207	0.5918
Job coding: publican or manager of licensed premises, licensee, wine bar manager (UKB data field 22601_12243390)	employment status	GCST90042924	Kyphosis	-0.1326	0.2473	0.5918
Serum levels of protein TRAT1	blood protein measurement	GCST90089747	Kyphosis	-0.0929	0.1735	0.5923
CD25++ CD45RA+ CD4 not regulatory T cell %T cell	lymphocyte count	GCST90001509	Kyphosis	-0.648	1.2099	0.5923
Palmitoyl-protein thioesterase 1 measurement	blood protein measurement	GCST90019477	Kyphosis	-0.0501	0.0936	0.5924
Serum levels of protein NRXN3	blood protein measurement	GCST90088933	Kyphosis	0.0512	0.0957	0.5924
Serum levels of protein OLR1	blood protein measurement	GCST90088473	Kyphosis	0.0731	0.1367	0.5925
Sphingomyelin(33:0)_[M+OAc]1- levels	sphingomyelin measurement	GCST90060708	Kyphosis	0.1188	0.2219	0.5925
CD25 on CD24+ CD27+ B cell	blood protein measurement	GCST90001777	Kyphosis	0.0763	0.1425	0.5925
Manifestations of mania or irritability: I was more active than usual (UKB data field 20548_9)	manic episode measurement, irritability measurement	GCST90042839	Kyphosis	0.0508	0.0949	0.5926
Corneal dystrophy (PheCode 364.5)	eye disease	GCST90043779	Kyphosis	-0.1191	0.2225	0.5926
Phosphatidylinositol (34:1) levels	phosphatidylinositol measurement	GCST90025712	Kyphosis	0.283	0.5289	0.5926
Gut microbiota abundance (k_Bacteria.p_Firmicutes.c_Clostridia.o_Clostridiales.f_Lachnospiraceae.g_Coprococcus.s_Coprococcus_comes)	gut microbiome measurement	GCST90027844	Kyphosis	-0.8079	1.5098	0.5926
Fluid intelligence completion status: PHESANT recoding (UKB data field 20242_1)	health study participation	GCST90042744	Kyphosis	-0.1333	0.2491	0.5926
Phosphatidylcholine_43:0_[M+H]1+ levels	phosphatidylcholine measurement	GCST90060527	Kyphosis	0.1069	0.1997	0.5926
Serum levels of protein SIRT5	blood protein measurement	GCST90087003	Kyphosis	-0.097	0.1814	0.5927
O_Selenomonadales prevalence	gut microbiome measurement	GCST90011554	Kyphosis	-0.1924	0.3599	0.5928
C_Negativicutes prevalence	gut microbiome measurement	GCST90011534	Kyphosis	-0.1924	0.3599	0.5928
Acute insulin response (insulin secretion and BMI adjusted)	acute insulin response measurement	GCST006678	Kyphosis	-0.0574	0.1074	0.593
Serum levels of protein APMAP	blood protein measurement	GCST90086361	Kyphosis	-0.0462	0.0864	0.593
CD40 levels	CD40 measurement	GCST90000451	Kyphosis	0.1375	0.2573	0.5931
Phosphatidylcholine (16:0_16:0) levels	phosphatidylcholine measurement	GCST90024242	Kyphosis	-0.1122	0.2101	0.5931
Job SOC coding: School secretaries (UKB data field 22617_4213)	employment status	GCST90043463	Kyphosis	-0.0779	0.1458	0.5933
Basophil count	basophil count	GCST90002291	Kyphosis	-0.0645	0.1207	0.5933
Phosphatidate(44:5)_[M+H]1+ levels	phosphatidate measurement	GCST90060820	Kyphosis	0.1661	0.3112	0.5934
Phosphatidylethanolamine(37:4)_[M-H]1- levels	phosphatidylethanolamine measurement	GCST90060710	Kyphosis	-0.2602	0.4874	0.5935
Sulfatide (d18:1/24:0) levels	ceramide measurement	GCST90024525	Kyphosis	-0.0898	0.1683	0.5935
Medication for pain relief, constipation, heartburn: Paracetamol (UKB data field 6154_3)	clinical treatment	GCST90044374	Kyphosis	-0.0229	0.0429	0.5936
Serum total protein level	total blood protein measurement	GCST90013335	Kyphosis	-0.0639	0.1198	0.5938
Gut microbiota abundance (k_Bacteria.p_Bacteroidetes.c_Bacteroidia.o_Bacteroidales.f_Bacteroidaceae.g_Bacteroides.s_Bacteroides_finegoldii)	gut microbiome measurement	GCST90027827	Kyphosis	0.1159	0.2174	0.5939
Septal Deviations/Turbinate Hypertrophy (PheCode 470)	hypertrophy	GCST90044044	Kyphosis	0.0806	0.1511	0.5939
Triacylglycerol_49:5_[M+NH4]1+ levels	triglyceride measurement	GCST90060438	Kyphosis	0.1401	0.2628	0.5939
Sum basophil neutrophil counts	sum of basophil and neutrophil counts	GCST004620	Kyphosis	-0.0151	0.0284	0.594
Job SOC coding: General office assistants/clerks (UKB data field 22617_4150)	employment status	GCST90043460	Kyphosis	-0.0671	0.1259	0.594
Serum levels of protein APLN	blood protein measurement	GCST90089533	Kyphosis	-0.5631	1.0574	0.5943
Treatment or medication use - vitamin b compound tablet (UKB data field 20003_1140871024)	clinical treatment	GCST90042092	Kyphosis	-0.0704	0.1322	0.5944
Breast cancer	breast carcinoma	GCST90018579	Kyphosis	-0.043	0.0807	0.5945
Gut microbiota abundance (k_Bacteria.p_Bacteroidetes)	gut microbiome measurement	GCST90027749	Kyphosis	0.8222	1.5449	0.5946
Alkenylphosphatidylcholine (P-20:0/20:4) levels	phosphatidylcholine measurement	GCST90025580	Kyphosis	-0.0851	0.1599	0.5947
Serum levels of protein FAM162A	blood protein measurement	GCST90089481	Kyphosis	-0.0739	0.139	0.5949
Serum levels of protein BCL10	blood protein measurement	GCST90090284	Kyphosis	-0.1143	0.2151	0.5951
Serum levels of protein HSD17B1	blood protein measurement	GCST90088761	Kyphosis	-0.0367	0.069	0.5952
Gramella abundance in stool	gut microbiome measurement	GCST90032422	Kyphosis	0.0173	0.0325	0.5954
Basophil count	basophil count	GCST90025997	Kyphosis	-0.0268	0.0504	0.5955
GCA-900066495 sp900066495 abundance in stool	gut microbiome measurement	GCST90032408	Kyphosis	0.4099	0.7724	0.5956
Vitamin D levels (UKB data field 30890)	vitamin D measurement	GCST90014016	Kyphosis	-0.0177	0.0334	0.596
Insulin disposition index	disposition index measurement	GCST005222	Kyphosis	-0.0935	0.1764	0.596
IgA levels	serum IgA measurement	GCST006360	Kyphosis	0.3352	0.6323	0.596
Gut microbiota abundance (k_Bacteria.p_Firmicutes.c_Negativicutes.o_Selenomonadales.f_Veillonellaceae.g_Veillonella)	gut microbiome measurement	GCST90027724	Kyphosis	-0.3225	0.6083	0.5961
Treatment or medication use - diprosalic ointment (UKB data field 20003_1140882618)	clinical treatment	GCST90042217	Kyphosis	-0.1261	0.238	0.5961
Hyperparathyroidism (PheCode 252.1)	hyperparathyroidism	GCST90043642	Kyphosis	-0.1399	0.2641	0.5962
Osteoprotegerin levels	blood protein measurement	GCST90010243	Kyphosis	-0.2587	0.4882	0.5962
Serum levels of protein LYN	tyrosine-protein kinase lyn measurement	GCST90088397	Kyphosis	0.3287	0.6204	0.5963
Serum levels of protein LIF	blood protein measurement	GCST90089835	Kyphosis	-0.1394	0.2632	0.5964
SSC-A on myeloid Dendritic Cell	blood protein measurement	GCST90002071	Kyphosis	-0.3344	0.6315	0.5965
Total Monohexosylceramide levels	ceramide measurement	GCST90024592	Kyphosis	-0.2913	0.5503	0.5966
Serum levels of protein IL2RG	blood protein measurement	GCST90087994	Kyphosis	0.1133	0.214	0.5966
Prevotella sp900317685 abundance in stool	gut microbiome measurement	GCST90032523	Kyphosis	-0.083	0.1568	0.5968
Mid-point of the five least active hours of the day	physical activity measurement	GCST90061434	Kyphosis	-0.0311	0.0587	0.5968
Congestive heart failure (CHF), not otherwise specified (PheCode 428.1)	congestive heart failure	GCST90043985	Kyphosis	0.0928	0.1754	0.597
Total cholesterol levels	total cholesterol measurement	GCST90101747	Kyphosis	0.1317	0.2491	0.597
Serum levels of protein PTN	blood protein measurement	GCST90088204	Kyphosis	-0.1109	0.2098	0.5971
Body mass index	body mass index	GCST90018727	Kyphosis	0.0156	0.0295	0.5972
Ruminococcus abundance in stool	gut microbiome measurement	GCST90032555	Kyphosis	0.0122	0.0231	0.5972
Serum levels of protein G3BP2	blood protein measurement	GCST90090844	Kyphosis	0.0993	0.1879	0.5973
Serum levels of protein LIMA1	blood protein measurement	GCST90086786	Kyphosis	-0.1806	0.3419	0.5973
Mid-point of the ten most active hours of the day	physical activity measurement	GCST90061433	Kyphosis	-0.0624	0.1182	0.5973
Serum levels of protein CTSC	blood protein measurement	GCST90088249	Kyphosis	0.1577	0.2985	0.5974
Lawsonibacter sp002161175 abundance in stool	gut microbiome measurement	GCST90032459	Kyphosis	-0.0735	0.1392	0.5974
Hydroxycholesterol_[M+H-2H2O]1+ levels	sterol measurement	GCST90060589	Kyphosis	-0.0654	0.1238	0.5974
Vitamin and/or mineral supplement use: Selenium (UKB data field 20084_484)	vitamin supplement exposure measurement	GCST90042601	Kyphosis	-0.0826	0.1564	0.5975
Diacylglycerol (16:1_18:1) levels	diglyceride measurement	GCST90024085	Kyphosis	-0.1771	0.3355	0.5976
Serum levels of protein PDIA6	blood protein measurement	GCST90089122	Kyphosis	0.0563	0.1068	0.5977
Phosphatidylcholine(38:6)_[M+H]1+/Phosphatidylethanolamine(41:6)_[M+H]1+ levels	phosphatidylcholine measurement	GCST90060818	Kyphosis	0.1807	0.3426	0.5978
Hemoglobin concentration	hemoglobin measurement	GCST90002312	Kyphosis	-0.3234	0.6129	0.5978
Serum levels of protein EPS15L1	blood protein measurement	GCST90088628	Kyphosis	0.0453	0.086	0.5983
CD33dim HLA DR- Absolute Count	myeloid white cell count	GCST90001531	Kyphosis	-0.0145	0.0275	0.5984
Lysophosphatidylcholine (15:0) [sn1] levels	lysophosphatidylcholine 15:0 measurement	GCST90025375	Kyphosis	0.2963	0.5626	0.5984
FSC-A on lymphocyte	blood protein measurement	GCST90001971	Kyphosis	-0.1468	0.2788	0.5986
Hemoptysis (PheCode 516.1)	Hemoptysis	GCST90044094	Kyphosis	-0.0545	0.1036	0.5986
Cholesteryl ester (18:1) levels	cholesteryl ester 18:1 measurement	GCST90025242	Kyphosis	-0.0916	0.174	0.5986
Other eye problems (UKB data field 2227)	eye disease	GCST90042878	Kyphosis	0.023	0.0437	0.5987
Cancer code, self-reported: stomach cancer (UKB data field 20001_1018)	stomach neoplasm	GCST90041892	Kyphosis	0.1387	0.2637	0.5988
Serum levels of protein ZNF410	blood protein measurement	GCST90087262	Kyphosis	-0.0625	0.1188	0.5989
Serum levels of protein NUDC	blood protein measurement	GCST90090360	Kyphosis	-0.0649	0.1233	0.5989
Phospholipids to total lipids ratio in chylomicrons and extremely large VLDL	chylomicron measurement, very low density lipoprotein cholesterol measurement, phospholipids:total lipids ratio	GCST90093049	Kyphosis	0.0269	0.0511	0.599
Serum levels of protein GALNT3	blood protein measurement	GCST90089517	Kyphosis	-0.1209	0.2299	0.599
Serum levels of protein BCL2L10	blood protein measurement	GCST90089763	Kyphosis	-0.2258	0.4296	0.5991
Lysophosphatidylcholine_17:2_[M+H]1+/Lysophosphatidylethanolamine_20:2_[M+H]1+ levels	lysophosphatidylcholine measurement	GCST90060153	Kyphosis	0.2368	0.4505	0.5992
Reticulocyte fraction of red cells	reticulocyte measurement	GCST90002406	Kyphosis	-0.0128	0.0243	0.5993
Treatment or medication use - asacol mr 400mg e/c tablet (UKB data field 20003_1141188658)	clinical treatment	GCST90042528	Kyphosis	-0.1769	0.3368	0.5993
Serum levels of protein SRI	blood protein measurement	GCST90086930	Kyphosis	0.0652	0.1242	0.5993
Serum levels of protein SLC30A3	blood protein measurement	GCST90090495	Kyphosis	0.0766	0.1458	0.5994
Serum levels of protein POLI	blood protein measurement	GCST90087512	Kyphosis	-0.1545	0.2942	0.5994
Serum levels of protein MCL1	blood protein measurement	GCST90086253	Kyphosis	-0.1318	0.251	0.5995
Serum levels of protein F3	blood protein measurement	GCST90088822	Kyphosis	0.1024	0.1949	0.5995
IgD on transitional B cell	blood protein measurement	GCST90001828	Kyphosis	-0.2764	0.5266	0.5996
Diet questionnaire performance: day-of-week questionnaire completion requested: Monday (UKB data field 20079_1)	health study participation	GCST90042578	Kyphosis	-0.0092	0.0175	0.5998
Job SOC coding: Seafarers (merchant navy); barge, lighter and boat operatives (UKB data field 22617_8217)	employment status	GCST90043558	Kyphosis	0.1109	0.2114	0.5998
Serum levels of protein CALCOCO2	blood protein measurement	GCST90087053	Kyphosis	-0.0666	0.127	0.5998
Irritable Bowel Syndrome (PheCode 564.1)	irritable bowel syndrome	GCST90044173	Kyphosis	-0.256	0.4881	0.5999
Serum levels of protein ATG7	blood protein measurement	GCST90087109	Kyphosis	-0.0786	0.1499	0.6001
Ceramide (d18:2/20:0) levels	ceramide measurement	GCST90025292	Kyphosis	-0.1481	0.2826	0.6002
Neutralising antibody response to interferon beta therapy in multiple sclerosis in patients positive for neutralising antibodies (antibody titre; all treatment preparations)	response to interferon beta, anti-drug antibody measurement	GCST90093346	Kyphosis	0.4472	0.8533	0.6002
Diacylglycerol(34:2)_[M+H-H2O]1+ levels	diacylglycerol 34:2 measurement	GCST90060606	Kyphosis	-0.0612	0.1168	0.6004
Mineral and other dietary supplements: Selenium (UKB data field 6179_6)	clinical treatment	GCST90044439	Kyphosis	-0.0429	0.082	0.6005
Myocardial infarction	myocardial infarction	GCST90038610	Kyphosis	-0.0261	0.0499	0.6007
Workplace very hot: Rarely/never (UKB data field 22608_0)	environmental exposure measurement	GCST90043269	Kyphosis	0.0088	0.0168	0.6009
CD45 on Monocytic Myeloid-Derived Suppressor Cells	blood protein measurement	GCST90002049	Kyphosis	-0.278	0.5313	0.6009
Hematocrit	hematocrit	GCST90002303	Kyphosis	-0.0488	0.0932	0.6009
Serum levels of protein HOGA1	blood protein measurement	GCST90086190	Kyphosis	0.656	1.2547	0.6011
Cholangitis (PheCode 575.1)	Cholangitis	GCST90044199	Kyphosis	-0.0122	0.0234	0.6011
Planococcaceae abundance in stool	gut microbiome measurement	GCST90032512	Kyphosis	0.1599	0.3058	0.6011
Body mass index	body mass index	GCST90025994	Kyphosis	0.02	0.0383	0.6012
Serum levels of protein LONP1	blood protein measurement	GCST90089396	Kyphosis	0.0824	0.1577	0.6014
OTU97_30 (Roseburia) abundance	gut microbiome measurement	GCST90011391	Kyphosis	-0.4838	0.9262	0.6014
Cancer of liver and intrahepatic bile duct (PheCode 155)	liver neoplasm	GCST90041813	Kyphosis	-0.0877	0.1679	0.6015
Serum levels of protein SPINK7	blood protein measurement	GCST90086521	Kyphosis	-0.0486	0.0931	0.6015
Dehydrocholesteryl ester (18:1) levels	cholesteryl ester measurement	GCST90024699	Kyphosis	0.2597	0.4976	0.6017
3-hydroxypyridine sulfate levels	metabolite measurement	GCST90026084	Kyphosis	0.2867	0.5492	0.6017
Lysophosphatidylcholine (16:1) [sn1] levels	lysophosphatidylcholine 16:1 measurement	GCST90024758	Kyphosis	0.0711	0.1363	0.6018
Serum levels of protein IGHD;IGL;IGK	blood protein measurement	GCST90088812	Kyphosis	0.0745	0.1429	0.6021
Phosphatidylcholine (16:0_18:0) levels	phosphatidylcholine measurement	GCST90025482	Kyphosis	0.0484	0.0928	0.6022
Inguinal hernia (PheCode 550.1)	Inguinal hernia	GCST90044147	Kyphosis	0.0188	0.0361	0.6022
Oxidized cholesteryl ester (18:2) [+2O] levels	cholesteryl ester measurement	GCST90025469	Kyphosis	-0.0933	0.1791	0.6025
Serum levels of protein COL4A3BP	blood protein measurement	GCST90087511	Kyphosis	0.1823	0.35	0.6025
OTU99_59 (Prevotella) abundance	gut microbiome measurement	GCST90011467	Kyphosis	0.2146	0.4121	0.6025
Serum levels of protein TAGLN2	blood protein measurement	GCST90090550	Kyphosis	0.1759	0.3377	0.6025
Gap coding: Paid work for less than 15 hours per week on average or lasting less than 6 months (UKB data field 22660_101)	employment status	GCST90043601	Kyphosis	0.0604	0.1159	0.6026
CD25 on unswitched memory B cell	blood protein measurement	GCST90001792	Kyphosis	0.0677	0.13	0.6026
Sphingomyelin (d18:2/17:0) levels	sphingomyelin measurement	GCST90025754	Kyphosis	-0.3642	0.6997	0.6027
7-methylxanthine levels	metabolite measurement	GCST90026109	Kyphosis	0.2227	0.4279	0.6027
Lymphangioleiomyomatosis (sporadic)	Lymphangioleiomyomatosis	GCST008311	Kyphosis	0.1183	0.2273	0.6028
Serum levels of protein FBLN1	blood protein measurement	GCST90086461	Kyphosis	0.0576	0.1107	0.6029
Alkylphosphatidylethanolamine (O-16:0/22:6) levels	phosphatidylethanolamine measurement	GCST90024997	Kyphosis	0.427	0.8209	0.6029
Triacylglycerol_50:3_[M+NH4]1+ levels	triglyceride measurement	GCST90060468	Kyphosis	0.0502	0.0965	0.603
Monohexosylceramide (d16:1/22:0) levels	ceramide measurement	GCST90024122	Kyphosis	-0.0283	0.0544	0.603
Sphingomyelin (d18:0/14:0) levels	sphingomyelin measurement	GCST90025112	Kyphosis	0.0717	0.138	0.6032
Serum levels of protein MAD1L1	blood protein measurement	GCST90087564	Kyphosis	-0.1085	0.2086	0.6032
Sphingomyelin (d18:1/24:0) levels	sphingomyelin measurement	GCST90025750	Kyphosis	0.088	0.1694	0.6033
Phosphatidylcholine (16:1_22:6) levels	phosphatidylcholine measurement	GCST90024255	Kyphosis	-0.0615	0.1184	0.6035
Serum levels of protein SCO1	blood protein measurement	GCST90089878	Kyphosis	0.0786	0.1514	0.6037
Other non-epithelial cancer of skin (PheCode 172.2)	skin neoplasm	GCST90041830	Kyphosis	-0.0255	0.0492	0.6038
CD19 on IgD+ CD24- B cell	blood protein measurement	GCST90001725	Kyphosis	0.0507	0.0978	0.6042
Serum levels of protein TNFRSF10B	blood protein measurement	GCST90089783	Kyphosis	0.0603	0.1163	0.6043
Weight change during worst episode of depression: Gained weight (UKB data field 20536_1)	unipolar depression, body weight	GCST90042819	Kyphosis	0.0437	0.0843	0.6043
circulating leptin levels adjusted for BMI	BMI-adjusted leptin measurement	GCST90007320	Kyphosis	0.1225	0.2364	0.6043
Treatment or medication use - exemestane (UKB data field 20003_1141171100)	clinical treatment	GCST90042455	Kyphosis	-0.0091	0.0175	0.6043
Day shifts worked: Shift pattern was worked for whole of job (UKB data field 22630_1)	employment status	GCST90043593	Kyphosis	0.071	0.1371	0.6043
Blautia A sp000285855 abundance in stool	gut microbiome measurement	GCST90032232	Kyphosis	0.0745	0.1437	0.6043
Treatment or medication use - clonidine (UKB data field 20003_1140883468)	clinical treatment	GCST90042227	Kyphosis	0.1242	0.2398	0.6044
Cancer code, self-reported: liver/hepatocellular cancer (UKB data field 20001_1024)	hepatocellular carcinoma	GCST90041897	Kyphosis	-0.1052	0.2032	0.6045
Diacylglycerol(44:6)_[M+H-H2O]1+ levels	diacylglycerol 44:6 measurement	GCST90060660	Kyphosis	0.0721	0.1391	0.6045
Serum levels of protein C3	complement C3 measurement	GCST90088798	Kyphosis	0.0758	0.1464	0.6045
Alkenylphosphatidylethanolamine (P-18:0/22:5) (n3) levels	phosphatidylethanolamine measurement	GCST90024421	Kyphosis	0.1069	0.2065	0.6045
Myocardial fractal dimension (slice 2)	left ventricular structural measurement	GCST90000288	Kyphosis	-0.0237	0.0458	0.6048
Treatment or medication use - aciclovir (UKB data field 20003_1140874370)	clinical treatment	GCST90042137	Kyphosis	0.1967	0.3802	0.6049
Interleukin-2 receptor subunit alpha measurement	interleukin-2 receptor subunit alpha measurement	GCST90019431	Kyphosis	-0.0708	0.1369	0.605
Endometriosis (PheCode 615)	endometriosis	GCST90044411	Kyphosis	0.0632	0.1222	0.6051
Dihydroceramide (d18:0/18:0) levels	ceramide measurement	GCST90024036	Kyphosis	-0.1736	0.3359	0.6052
Actinic keratosis (PheCode 702.1)	actinic keratosis	GCST90044525	Kyphosis	0.0514	0.0995	0.6052
Alkenylphosphatidylcholine (P-15:0/20:4) (b) levels	phosphatidylcholine measurement	GCST90024936	Kyphosis	0.0663	0.1282	0.6053
Job SOC coding: Graphic designers (UKB data field 22617_3421)	employment status	GCST90043415	Kyphosis	0.1003	0.1941	0.6053
Treatment or medication use - anadin tablet (UKB data field 20003_1140911754)	clinical treatment	GCST90042312	Kyphosis	0.0824	0.1595	0.6055
Traumatic amputation (PheCode 872)	injury	GCST90044671	Kyphosis	-0.0271	0.0524	0.6055
Estradiol levels	estradiol measurement	GCST90020092	Kyphosis	0.0819	0.1586	0.6055
Lysophosphatidylcholine (22:4) [sn2] levels		GCST90024795	Kyphosis	0.0894	0.1732	0.6057
Insomnia	insomnia measurement	GCST90018649	Kyphosis	0.0843	0.1632	0.6057
Serum levels of protein PDXK	blood protein measurement	GCST90086536	Kyphosis	0.0688	0.1332	0.6057
Left bundle branch block (PheCode 426.32)	Left bundle branch block	GCST90043973	Kyphosis	0.2564	0.4968	0.6058
Pediatric asthma	childhood onset asthma	GCST90018895	Kyphosis	0.0225	0.0435	0.6059
BAFF-R on B cell	blood protein measurement	GCST90001829	Kyphosis	0.0302	0.0586	0.6059
Serum levels of protein ACYP2	blood protein measurement	GCST90087243	Kyphosis	-0.0569	0.1103	0.606
Serum levels of protein CCL14	blood protein measurement	GCST90088127	Kyphosis	0.0655	0.1271	0.6062
Serum levels of protein C12orf49	blood protein measurement	GCST90090676	Kyphosis	0.1429	0.2774	0.6064
Alkenylphosphatidylethanolamine (P-15:0/20:4) levels	phosphatidylethanolamine measurement	GCST90024395	Kyphosis	0.1818	0.3528	0.6064
X-18887 levels	metabolite measurement	GCST90026307	Kyphosis	-0.1649	0.3201	0.6064
Serum levels of protein FBXL4	blood protein measurement	GCST90086733	Kyphosis	-0.1299	0.2524	0.6066
Bread type: Brown (UKB data field 1448_2)	diet measurement	GCST90041788	Kyphosis	-0.0311	0.0603	0.6066
Phosphatidylethanolamine (17:0_20:4) levels	phosphatidylethanolamine measurement	GCST90024363	Kyphosis	-0.1123	0.2181	0.6066
Alkenylphosphatidylethanolamine (P-18:1/18:1) (a) levels	phosphatidylethanolamine measurement	GCST90025664	Kyphosis	-0.0634	0.1231	0.6068
Serum levels of protein TMEM185A	blood protein measurement	GCST90087892	Kyphosis	-0.1853	0.3601	0.6068
MAP/microtubule affinity-regulating kinase 3 measurement	MAP kinase-activated protein kinase 3 measurement	GCST90019485	Kyphosis	0.1474	0.2865	0.607
Job SOC coding: Stock control clerks (UKB data field 22617_4133)	employment status	GCST90043453	Kyphosis	0.1631	0.3172	0.607
OTU99_2 (Bacteroides) prevalence	gut microbiome measurement	GCST90011644	Kyphosis	-0.0082	0.0159	0.6071
OTU97_2 (Bacteroides) prevalence	gut microbiome measurement	GCST90011582	Kyphosis	-0.0082	0.0159	0.6071
ICD10 D47.1: Chronic myeloproliferative disease	chronic myeloproliferative disorder	GCST90043941	Kyphosis	-0.1623	0.3157	0.6071
Total lipid levels in very small VLDL	very low density lipoprotein cholesterol measurement, lipid measurement	GCST90093034	Kyphosis	0.0237	0.046	0.6072
Constipation (PheCode 563)	Constipation	GCST90044172	Kyphosis	0.068	0.1324	0.6073
Serum levels of protein DSG3	blood protein measurement	GCST90086677	Kyphosis	-0.3539	0.6888	0.6074
X-24699 levels	metabolite measurement	GCST90026331	Kyphosis	-0.2598	0.5058	0.6075
Serum levels of protein FZD10	blood protein measurement	GCST90086835	Kyphosis	-0.2574	0.5014	0.6076
Job SOC coding: Nursery nurses (UKB data field 22617_6121)	employment status	GCST90043509	Kyphosis	-0.1049	0.2043	0.6076
Treatment or medication use - vitamin e product (UKB data field 20003_1140871112)	clinical treatment	GCST90042095	Kyphosis	0.1302	0.2537	0.6077
Phosphatidylcholine-O_31:0_[M+H]1+/Phosphatidylethanolamine-O_34:0_[M+H]1+ levels	phosphatidylcholine measurement	GCST90060243	Kyphosis	-0.0647	0.1261	0.6077
Serum levels of protein ARPC1B	blood protein measurement	GCST90087155	Kyphosis	0.0119	0.0231	0.6077
Treatment or medication use - mesalazine (UKB data field 20003_1140865578)	clinical treatment	GCST90042012	Kyphosis	0.0693	0.135	0.6078
Serum levels of protein ASIP	blood protein measurement	GCST90089140	Kyphosis	0.07	0.1364	0.6079
Precordial pain (PheCode 418.1)	Precordial pain	GCST90043964	Kyphosis	-0.054	0.1052	0.608
Serum levels of protein LRPAP1	blood protein measurement	GCST90090325	Kyphosis	-0.069	0.1345	0.608
TestASV_29 (Barnesiella) abundance	gut microbiome measurement	GCST90011506	Kyphosis	-0.1089	0.2124	0.6082
Serum levels of protein NDUFB8	blood protein measurement	GCST90090831	Kyphosis	-0.0234	0.0456	0.6082
Fasting blood insulin	fasting blood insulin measurement	GCST008033	Kyphosis	-0.0469	0.0916	0.6083
Treatment or medication use - chlorpheniramine (UKB data field 20003_1140883520)	clinical treatment	GCST90042229	Kyphosis	-0.0584	0.114	0.6083
Hallux rigidus (PheCode 735.23)	Hallux rigidus	GCST90044579	Kyphosis	-0.0451	0.088	0.6084
Serum levels of protein MRAP2	blood protein measurement	GCST90086486	Kyphosis	0.2659	0.5189	0.6084
Serum levels of protein PSG3	blood protein measurement	GCST90089430	Kyphosis	-0.0752	0.1469	0.6087
Serum levels of protein H1FX	blood protein measurement	GCST90087175	Kyphosis	-0.115	0.2246	0.6087
Vitamin and mineral supplements: Vitamin C (UKB data field 6155_3)	vitamin supplement exposure measurement	GCST90044381	Kyphosis	0.0302	0.059	0.609
Ceramide (d16:1/16:0) levels	ceramide measurement	GCST90024023	Kyphosis	-0.0891	0.1741	0.609
Serum levels of protein RPSA	blood protein measurement	GCST90088824	Kyphosis	0.3482	0.6808	0.6091
Serum levels of protein COL28A1	blood protein measurement	GCST90086412	Kyphosis	-0.1088	0.2129	0.6092
Serum levels of protein B3GALT1	blood protein measurement	GCST90090744	Kyphosis	0.0737	0.1443	0.6093
Ceramide (d18:1/16:0) levels	ceramide measurement	GCST90025281	Kyphosis	-0.0618	0.121	0.6094
Dermatologic disease	skin disease	GCST90038679	Kyphosis	0.0313	0.0612	0.6094
Added milk to filtered coffee (UKB data field 100280)	diet measurement	GCST90041726	Kyphosis	-0.0486	0.095	0.6094
Job SOC coding: Playgroup leaders/assistants (UKB data field 22617_6123)	employment status	GCST90043511	Kyphosis	0.0716	0.1402	0.6095
Allergic rhinitis	allergic rhinitis	GCST90086041	Kyphosis	0.0515	0.1008	0.6095
Serum levels of protein TNFRSF11A	blood protein measurement	GCST90090083	Kyphosis	0.061	0.1194	0.6097
Interleukin-6 receptor subunit alpha levels	interleukin 6 receptor subunit alpha measurement	GCST90012025	Kyphosis	0.0622	0.1219	0.6099
Triglyceride levels	triglyceride measurement	GCST008046	Kyphosis	0.0302	0.0592	0.6099
Cognitive function - FI6 conditional arithmetic - 68 (UKB data field 20175)	cognitive function measurement	GCST90042731	Kyphosis	0.0346	0.0678	0.61
Serum levels of protein KIAA0040	blood protein measurement	GCST90087880	Kyphosis	0.0675	0.1323	0.61
Job coding: stock control clerk, stock controller, progress/production/stock chaser, warehouse clerk, materials controller/co-ordinator, stores officer (UKB data field 22601_41333350)	employment status	GCST90043095	Kyphosis	0.1524	0.2989	0.61
Serum levels of protein INSL4	blood protein measurement	GCST90089407	Kyphosis	-0.0383	0.0752	0.6101
Bilirubin levels	bilirubin measurement	GCST90025973	Kyphosis	0.022	0.0432	0.6102
Serum levels of protein CAT	blood protein measurement	GCST90088416	Kyphosis	0.0755	0.1482	0.6104
SSC-A on CD8+ T cell	blood protein measurement	GCST90002082	Kyphosis	-0.0821	0.1613	0.6105
Serum levels of protein SLC35B3	blood protein measurement	GCST90086392	Kyphosis	0.2182	0.4286	0.6106
Ceramide (d16:1/24:0) levels	ceramide measurement	GCST90024655	Kyphosis	-0.0636	0.125	0.6108
Serum levels of protein BPTF	blood protein measurement	GCST90087016	Kyphosis	0.0557	0.1095	0.6109
Serum levels of protein RNF128	blood protein measurement	GCST90090243	Kyphosis	-0.0991	0.1948	0.6109
Serum levels of protein IFNA10	blood protein measurement	GCST90087805	Kyphosis	-0.0815	0.1602	0.6109
Treatment or medication use - cimetidine (UKB data field 20003_1140865426)	clinical treatment	GCST90042010	Kyphosis	-0.1115	0.2192	0.6109
Sulfatide (d18:1/24:0) levels	ceramide measurement	GCST90025764	Kyphosis	-0.0705	0.1387	0.611
Transitional B cell %lymphocyte	lymphocyte count	GCST90001578	Kyphosis	0.0635	0.1248	0.611
Serum levels of protein ICAM5	intercellular adhesion molecule 5 measurement	GCST90090075	Kyphosis	-0.0749	0.1474	0.6111
Job SOC coding: Senior officers in fire, ambulance, prison and related services (UKB data field 22617_1173)	employment status	GCST90043318	Kyphosis	0.4785	0.941	0.6111
Serum levels of protein SCG3	blood protein measurement	GCST90089949	Kyphosis	0.0355	0.0698	0.6111
Total Lysoalkylphosphatidylcholine levels	phosphatidylcholine measurement	GCST90024587	Kyphosis	0.0814	0.1602	0.6112
N6-succinyladenosine levels	metabolite measurement	GCST90026237	Kyphosis	-0.1901	0.3739	0.6112
Eye problems/disorders: Injury or trauma resulting in loss of vision (UKB data field 6148_3)	Visual loss	GCST90044336	Kyphosis	0.0999	0.1966	0.6112
Serum levels of protein DDX46	blood protein measurement	GCST90087837	Kyphosis	-0.0532	0.1048	0.6113
COVID-19 (critical illness vs population)	COVID-19	GCST90013412	Kyphosis	-0.0644	0.1267	0.6114
Smoking behaviour (cigarettes smoked per day)	cigarettes per day measurement	GCST008027	Kyphosis	0.0603	0.1186	0.6116
Monocyte count	monocyte count	GCST90002341	Kyphosis	-0.0194	0.0382	0.6117
Treatment or medication use - xalatan 0.005% eye drops (UKB data field 20003_1141146198)	clinical treatment	GCST90042375	Kyphosis	-0.042	0.0828	0.6117
Graves' disease	Graves disease	GCST90018847	Kyphosis	0.0252	0.0496	0.6118
Serum levels of protein IL10	interleukin-10 measurement	GCST90088063	Kyphosis	0.0767	0.1511	0.6118
Sphingomyelin (43:2) (b) levels	sphingomyelin measurement	GCST90024493	Kyphosis	0.0847	0.1669	0.612
Reticulocyte count	reticulocyte count	GCST90002405	Kyphosis	-0.0123	0.0242	0.6121
Job coding: travel agency manager/owner, tourist manager (UKB data field 22601_12263368)	employment status	GCST90042927	Kyphosis	-0.0881	0.1739	0.6122
Serum levels of protein HAVCR1	blood protein measurement	GCST90090453	Kyphosis	-0.0393	0.0775	0.6124
CD19 on IgD- CD38dim B cell	blood protein measurement	GCST90001735	Kyphosis	0.0655	0.1293	0.6126
Treatment or medication use - adizem-xl plus m/r capsule (UKB data field 20003_1140926780)	clinical treatment	GCST90042353	Kyphosis	-0.0947	0.1871	0.6126
Serum levels of protein M6PR	blood protein measurement	GCST90086299	Kyphosis	-0.0656	0.1296	0.6127
Electrocardiography test completion status: Participant wanted to stop early (UKB data field 6020_31)	electrocardiography	GCST90044267	Kyphosis	0.0866	0.1711	0.6127
UBA1191 abundance in stool	gut microbiome measurement	GCST90032595	Kyphosis	0.0863	0.1705	0.6128
CCR2 on CD14- CD16-	blood protein measurement	GCST90002003	Kyphosis	0.0685	0.1354	0.613
Phosphatidylcholine_37:5_[M+H]1+/Phosphatidylethanolamine_40:5_[M+H]1+/Phosphatidate_42:6_[M+NH4]1+ levels	phosphatidylcholine measurement	GCST90060374	Kyphosis	0.1473	0.2912	0.613
Pyelonephritis	pyelonephritis	GCST90018909	Kyphosis	-0.1824	0.3607	0.6131
Job SOC coding: Civil engineers (UKB data field 22617_2121)	employment status	GCST90043339	Kyphosis	-0.0947	0.1872	0.6131
Serum levels of protein TALDO1	blood protein measurement	GCST90086695	Kyphosis	-0.0877	0.1735	0.6132
Gut microbiota abundance (k_Bacteria.p_Proteobacteria.c_Gammaproteobacteria.o_Pasteurellales)	gut microbiome measurement	GCST90027746	Kyphosis	-0.8954	1.771	0.6132
Serum levels of protein PSMD11	blood protein measurement	GCST90087534	Kyphosis	0.0557	0.1102	0.6134
Serum levels of protein CGB7	blood protein measurement	GCST90089298	Kyphosis	0.0601	0.119	0.6134
Serum levels of protein PLCB1	blood protein measurement	GCST90086701	Kyphosis	0.2639	0.5225	0.6135
Phosphatidylethanolamine (16:0_18:1) levels	phosphatidylethanolamine measurement	GCST90024963	Kyphosis	0.1866	0.3695	0.6136
Immature fraction of reticulocytes	reticulocyte measurement	GCST90002387	Kyphosis	0.013	0.0257	0.6136
circulating leptin levels	leptin measurement	GCST90007307	Kyphosis	0.0392	0.0776	0.6136
Serum levels of protein UBE2I	blood protein measurement	GCST90088120	Kyphosis	0.0796	0.1578	0.6137
Diseases of the oral soft tissues, excluding lesions specific for gingiva and tongue (PheCode 528)	mouth disease	GCST90044117	Kyphosis	0.0957	0.1897	0.6139
OTU97_4 (Alistipes) abundance	gut microbiome measurement	GCST90011398	Kyphosis	0.1481	0.2937	0.614
Response to lithium treatment in bipolar disorder (dichotomous phenotype)	response to lithium ion	GCST012486	Kyphosis	-0.0908	0.1801	0.6142
Respiratory or ear-nose-throat disease	otorhinolaryngologic disease	GCST90038596	Kyphosis	-0.0185	0.0367	0.6142
CD28- CD4-CD8- T cell Absolute Count	lymphocyte count	GCST90001654	Kyphosis	0.1059	0.2103	0.6144
FSC-A on HLA DR+ T cell	blood protein measurement	GCST90001975	Kyphosis	-0.1777	0.353	0.6146
Nasal polyps	Nasal Cavity Polyp	GCST90018663	Kyphosis	-0.2013	0.3998	0.6146
Gut microbiota abundance (k_Bacteria.p_Proteobacteria.c_Gammaproteobacteria.o_Pasteurellales.f_Pasteurellaceae)	gut microbiome measurement	GCST90027685	Kyphosis	-0.8967	1.7811	0.6146
Treatment or medication use - maxalt 5mg tablet (UKB data field 20003_1141167940)	clinical treatment	GCST90042433	Kyphosis	-0.0841	0.167	0.6146
Serum levels of protein AP2A2	blood protein measurement	GCST90087566	Kyphosis	0.0842	0.1674	0.6148
Other paralytic syndromes (PheCode 344)	quadriplegia, paraplegia	GCST90043752	Kyphosis	0.0655	0.1301	0.6148
Cancer of tongue (PheCode 145.2)	tongue neoplasm	GCST90041791	Kyphosis	-0.0856	0.17	0.6148
Circulating levels of total-tau	t-tau measurement	GCST90095138	Kyphosis	-0.0286	0.0568	0.6149
Serum levels of protein CCL25	CCL25 measurement	GCST90088027	Kyphosis	-0.1114	0.2215	0.615
Treatment or medication use - vitamin a (UKB data field 20003_1140852756)	clinical treatment	GCST90041927	Kyphosis	0.2443	0.4858	0.615
Treatment or medication use - tildiem 60mg m/r tablet (UKB data field 20003_1140861128)	clinical treatment	GCST90041951	Kyphosis	0.3798	0.7554	0.6151
CCL4 levels	CCL4 measurement	GCST90000449	Kyphosis	0.0934	0.1858	0.6152
Serum levels of protein RNASE10	blood protein measurement	GCST90089085	Kyphosis	-0.5433	1.0812	0.6153
Serum levels of protein PCDHGA11	blood protein measurement	GCST90089499	Kyphosis	0.0729	0.1452	0.6154
Ischemic stroke	Ischemic stroke	GCST005843	Kyphosis	-0.0158	0.0314	0.6154
Modified Stumvoll Insulin Sensitivity Index	insulin sensitivity measurement	GCST005178	Kyphosis	-0.0474	0.0944	0.6155
Serum levels of protein ISLR2	blood protein measurement	GCST90087390	Kyphosis	-0.2655	0.5288	0.6156
Serum levels of protein RBBP6	blood protein measurement	GCST90090888	Kyphosis	-0.0611	0.1217	0.6157
Ceramide (d18:1/24:1) levels	ceramide measurement	GCST90025286	Kyphosis	-0.739	1.4727	0.6158
Phosphatidylglycerol_36:2_[M-H]1- levels	glycerophospholipid measurement	GCST90060327	Kyphosis	0.2114	0.4214	0.6159
Platelet-derived growth factor BB levels	platelet-derived growth factor BB measurement	GCST004432	Kyphosis	0.0151	0.0302	0.6161
Carboxypeptidase B levels	blood protein measurement	GCST90010206	Kyphosis	0.0215	0.043	0.6162
X-linked dystonia-parkinsonism	X-linked dystonia-parkinsonism	GCST90014263	Kyphosis	0.0805	0.1608	0.6166
OTU99_106 (Barnesiella) prevalence	gut microbiome measurement	GCST90011621	Kyphosis	-0.0509	0.1016	0.6166
Concentration of small HDL particles	high density lipoprotein cholesterol measurement	GCST90092951	Kyphosis	0.0201	0.0402	0.6166
2-hydroxyisobutyrate levels	2-hydroxyisobutyrate measurement	GCST90013539	Kyphosis	0.0803	0.1605	0.6167
Serum levels of protein TRADD	blood protein measurement	GCST90087491	Kyphosis	-0.0448	0.0894	0.6168
Total free cholesterol levels	free cholesterol measurement	GCST90025190	Kyphosis	0.2127	0.425	0.6168
Serum levels of protein LAG3	blood protein measurement	GCST90090928	Kyphosis	-0.0615	0.1229	0.6168
Lysine levels	lysine measurement	GCST90013564	Kyphosis	-0.096	0.1919	0.6168
Free cholesterol levels	free cholesterol measurement	GCST90024697	Kyphosis	0.2127	0.425	0.6168
How are people in household related to participant: Husband, wife or partner (UKB data field 6141_1)	social environment measurement	GCST90044307	Kyphosis	-0.0233	0.0465	0.6169
Serum levels of protein NPNT	blood protein measurement	GCST90089355	Kyphosis	-0.078	0.1559	0.6169
Serum levels of protein IL1R2	blood protein measurement	GCST90089134	Kyphosis	-0.127	0.2538	0.6169
Parental longevity (father's attained age)	parental longevity	GCST006701	Kyphosis	0.0218	0.0436	0.617
Serum levels of protein DCBLD2	blood protein measurement	GCST90090639	Kyphosis	0.0524	0.1048	0.617
Iron deficiency anemia	anemia (phenotype)	GCST90018652	Kyphosis	0.0777	0.1554	0.6172
3-aminoisobutyrate levels	3-aminoisobutyrate measurement	GCST90013540	Kyphosis	-0.0944	0.1889	0.6173
Night shifts worked: Shift pattern was worked for some (but not all) of job (UKB data field 22650_0)	employment status	GCST90043598	Kyphosis	-0.1036	0.2073	0.6174
HLA DR on CD33+ HLA DR+ CD14dim	blood protein measurement	GCST90002109	Kyphosis	-0.1187	0.2376	0.6174
Hydroxycholesterol_[M+H-2H2O]1+ levels	sterol measurement	GCST90060132	Kyphosis	-0.539	1.0792	0.6174
Serum levels of protein BRD2	blood protein measurement	GCST90086217	Kyphosis	0.1174	0.2351	0.6176
Serum levels of protein TMED4	blood protein measurement	GCST90090628	Kyphosis	0.0856	0.1716	0.618
Leptospirales abundance in stool	gut microbiome measurement	GCST90032464	Kyphosis	-0.2497	0.5008	0.618
CAG-841 sp002479075 abundance in stool	gut microbiome measurement	GCST90032304	Kyphosis	-0.282	0.5654	0.618
Serum levels of protein PTPRU	blood protein measurement	GCST90090137	Kyphosis	-0.0857	0.1719	0.6181
Mean corpuscular hemoglobin concentration	mean corpuscular hemoglobin concentration	GCST90002331	Kyphosis	-0.0119	0.0238	0.6182
Serum levels of protein LRRTM2	blood protein measurement	GCST90089558	Kyphosis	0.0607	0.1218	0.6183
Job SOC coding: Bookbinders and print finishers (UKB data field 22617_5423)	employment status	GCST90043497	Kyphosis	-0.1864	0.3745	0.6187
Febrile seizures	Seizure	GCST90018844	Kyphosis	0.0825	0.1658	0.6187
Waist-to-hip ratio adjusted for BMI	BMI-adjusted waist-hip ratio	GCST90095036	Kyphosis	-0.0646	0.1298	0.6188
Lysophosphatidylcholine (22:4) [sn1] levels		GCST90025418	Kyphosis	0.0821	0.165	0.6189
Anti-Epstein-Barr virus viral capsid antigen (VCA) IgG levels	Epstein Barr viral capsid antigen IgG measurement	GCST006362	Kyphosis	0.0739	0.1486	0.619
Serum levels of protein MAGEA10	blood protein measurement	GCST90087559	Kyphosis	-0.0563	0.1133	0.6193
TestASV_11 (Lachnospiraceae) abundance	gut microbiome measurement	GCST90011487	Kyphosis	-0.1688	0.34	0.6195
Other peripheral nerve disorders (PheCode 351)	carpal tunnel syndrome	GCST90043763	Kyphosis	-0.0263	0.053	0.6195
Serum levels of protein ANXA5	blood protein measurement	GCST90087825	Kyphosis	0.102	0.2054	0.6196
Serum levels of protein NEGR1	blood protein measurement	GCST90089633	Kyphosis	0.0606	0.1221	0.6197
Serum levels of protein MATN2	blood protein measurement	GCST90088317	Kyphosis	0.0536	0.1079	0.6197
Added milk to standard tea (UKB data field 100460)	diet measurement	GCST90041730	Kyphosis	-0.0432	0.0871	0.6198
Added milk to instant coffee (UKB data field 100260)	diet measurement	GCST90041725	Kyphosis	0.1281	0.2581	0.6198
Serum levels of protein SPRED1	blood protein measurement	GCST90090125	Kyphosis	0.1722	0.3472	0.6199
Treatment or medication use - loperamide (UKB data field 20003_1140879464)	clinical treatment	GCST90042178	Kyphosis	0.0124	0.025	0.6199
Type 1 diabetes	type 1 diabetes mellitus	GCST010681	Kyphosis	-0.0327	0.0659	0.6201
Unspecified monoarthritis (PheCode 716.2)	arthritis	GCST90044544	Kyphosis	0.0275	0.0555	0.6201
Serum levels of protein TCP11	blood protein measurement	GCST90090135	Kyphosis	-0.0657	0.1326	0.6202
Triacylglycerol (50:4) [NL-14:0] levels	triacylglycerol 50:4 measurement	GCST90024549	Kyphosis	-0.0454	0.0916	0.6203
Faecalitalea cylindroides abundance in stool	gut microbiome measurement	GCST90032390	Kyphosis	0.5818	1.175	0.6205
Executive function (verbal digit span backwards test)	executive function measurement	GCST90020168	Kyphosis	0.1716	0.3468	0.6206
Rubneribacter sp002159915 abundance in stool	gut microbiome measurement	GCST90032541	Kyphosis	0.0695	0.1405	0.6206
Tumor necrosis factor receptor superfamily member 11A levels	blood protein measurement	GCST90010183	Kyphosis	-0.0665	0.1344	0.6206
Serum levels of protein VAV1	blood protein measurement	GCST90088994	Kyphosis	0.1352	0.2731	0.6206
Sphingomyelin (d18:1/24:1) levels	sphingomyelin measurement	GCST90025751	Kyphosis	-0.097	0.196	0.6206
Neutrophil percentage of white cells	neutrophil percentage of leukocytes	GCST004633	Kyphosis	0.0134	0.027	0.6207
Cholesteryl ester (20:4) levels	cholesteryl ester 20:4 measurement	GCST90024010	Kyphosis	-0.1092	0.2207	0.6208
Anxiety or panic attacks	anxiety, panic disorder	GCST90038651	Kyphosis	0.0353	0.0713	0.6208
Dihexosylceramide (d18:1/24:1) levels	ceramide measurement	GCST90024111	Kyphosis	-0.0652	0.1318	0.6209
Serum levels of protein DNER	delta/notch like EGF Repeat Containing protein measurement	GCST90090814	Kyphosis	0.0559	0.1131	0.6209
Interleukin-4 receptor subunit alpha levels	blood protein measurement	GCST90010145	Kyphosis	0.0688	0.1392	0.6209
Serum levels of protein PGLYRP1	blood protein measurement	GCST90087752	Kyphosis	0.0676	0.1367	0.6209
Serum levels of protein BCAR3	blood protein measurement	GCST90088988	Kyphosis	-0.06	0.1213	0.6209
Alkenylphosphatidylcholine (P-16:0/18:2) levels	phosphatidylcholine measurement	GCST90024328	Kyphosis	-0.0734	0.1484	0.621
Effector Memory CD4+ T cell Absolute Count	lymphocyte count	GCST90001542	Kyphosis	0.1688	0.3413	0.621
Medication for cholesterol, blood pressure, diabetes, or take exogenous hormones: PHESANT recoding (UKB data field 6153_100)	clinical treatment	GCST90044366	Kyphosis	-0.0196	0.0396	0.6211
Phosphatidylcholine_46:0_[M+OAc]1- levels	phosphatidylcholine measurement	GCST90060567	Kyphosis	0.1687	0.3414	0.6212
Blautia A sp002159835 abundance in stool	gut microbiome measurement	GCST90032233	Kyphosis	-0.0875	0.1771	0.6212
Serum levels of protein KPNA2	blood protein measurement	GCST90088111	Kyphosis	0.0773	0.1564	0.6213
Serum levels of protein ERO1A	blood protein measurement	GCST90089638	Kyphosis	-0.1074	0.2175	0.6214
Serum levels of protein COL20A1	blood protein measurement	GCST90090308	Kyphosis	0.0933	0.189	0.6215
Serum levels of protein MAP2K1	blood protein measurement	GCST90088112	Kyphosis	0.0698	0.1414	0.6215
Sulfatide (d18:1/16:0) levels	ceramide measurement	GCST90025762	Kyphosis	-0.0513	0.1038	0.6215
Serum levels of protein ROBO4	blood protein measurement	GCST90090569	Kyphosis	0.062	0.1257	0.6217
Bronchiectasis	bronchiectasis	GCST90018801	Kyphosis	-0.056	0.1136	0.6218
Serum levels of protein CABP7	blood protein measurement	GCST90089661	Kyphosis	-0.0576	0.1168	0.6218
von Willebrand factor A domain-containing protein 2 measurement	von Willebrand factor measurement	GCST90019468	Kyphosis	0.0529	0.1073	0.6219
Phosphatidylglycerol (36:2) levels	glycerophospholipid measurement	GCST90024452	Kyphosis	0.3186	0.6463	0.622
Serum levels of protein BCL2A1	blood protein measurement	GCST90088370	Kyphosis	-0.0919	0.1864	0.622
Serum levels of protein NEK7	blood protein measurement	GCST90087169	Kyphosis	-0.0902	0.1829	0.622
Phosphatidylcholine(36:2)_[M+H]1+/Phosphatidylethanolamine(39:2)_[M+H]1+/Phosphatidate(41:3)_[M+NH4]1+ levels	phosphatidylcholine measurement	GCST90060772	Kyphosis	0.1138	0.2309	0.6221
Serum levels of protein CSN1S1	blood protein measurement	GCST90088755	Kyphosis	-0.0591	0.1198	0.6221
Appendiceal conditions (PheCode 540)	disorder of appendix	GCST90044143	Kyphosis	0.0881	0.1787	0.6221
Lung volume	lung volume	GCST90016668	Kyphosis	0.0273	0.0553	0.6221
Serum levels of protein CLGN	blood protein measurement	GCST90086359	Kyphosis	-0.1234	0.2506	0.6222
Serum levels of protein FASN	blood protein measurement	GCST90090187	Kyphosis	0.1115	0.2263	0.6222
Acute pancreatitis	pancreatitis	GCST90018569	Kyphosis	-0.2808	0.57	0.6223
Medication use (antihypertensives)	Antihypertensive use measurement	GCST90018984	Kyphosis	0.0309	0.0628	0.6223
Phosphatidylinositol (18:0_22:5) (n6) levels	glycerophospholipid measurement	GCST90025080	Kyphosis	0.0463	0.0941	0.6224
Serum levels of protein FCRL4	blood protein measurement	GCST90090419	Kyphosis	-0.0383	0.0778	0.6224
Attention deficit hyperactivity disorder	attention deficit hyperactivity disorder	GCST005362	Kyphosis	-0.0357	0.0726	0.6227
Triacylglycerol (50:3) [NL-18:1] levels	triacylglycerol 50:3 measurement	GCST90025159	Kyphosis	0.0616	0.1252	0.6229
Serum levels of protein RPN1	blood protein measurement	GCST90089440	Kyphosis	-0.0726	0.1477	0.6229
Autoimmune traits	autoimmune disease	GCST90029015	Kyphosis	0.0206	0.0419	0.6229
OTU99_55 (Barnesiella) prevalence	gut microbiome measurement	GCST90011665	Kyphosis	-0.0324	0.0659	0.623
Serum levels of protein IL9	interleukin 9 measurement	GCST90089218	Kyphosis	0.046	0.0935	0.6231
How are people in household related to participant: Other related (UKB data field 6141_7)	social environment measurement	GCST90044312	Kyphosis	0.2498	0.5084	0.6232
Open wound of nose and sinus (PheCode 870.4)	nose injury	GCST90044665	Kyphosis	0.1035	0.2106	0.6232
Medication use (antihistamines for systemic use)	Antihistamine use measurement	GCST90019001	Kyphosis	-0.0258	0.0525	0.6232
Cholesteryl ester levels in small VLDL	cholesteryl ester measurement, very low density lipoprotein cholesterol measurement	GCST90092970	Kyphosis	0.0217	0.0441	0.6233
Job coding: author, writer, biographer, book editor, novelist, dramatist, playwright, poet (UKB data field 22601_34123157)	employment status	GCST90043035	Kyphosis	-0.1304	0.2655	0.6233
Total GM3 ganglioside levels		GCST90025196	Kyphosis	-0.0523	0.1064	0.6233
Serum levels of protein SLMAP	blood protein measurement	GCST90089721	Kyphosis	-0.1907	0.3882	0.6233
Serum levels of protein NPC2	blood protein measurement	GCST90089325	Kyphosis	-0.2548	0.5191	0.6234
Thyroid cancer (Firth correction)	thyroid carcinoma	GCST90013863	Kyphosis	-0.0605	0.1233	0.6236
Total Triacylglycerol levels	triglyceride measurement	GCST90025215	Kyphosis	0.0548	0.1116	0.6236
F_Sutterellaceae abundance	gut microbiome measurement	GCST90011318	Kyphosis	0.1826	0.372	0.6236
Serum levels of protein STX4	blood protein measurement	GCST90086398	Kyphosis	0.1558	0.3175	0.6237
Serum levels of protein SULT2A1	blood protein measurement	GCST90090842	Kyphosis	-0.2798	0.5703	0.6237
Serum levels of protein SPARC	SPARC measurement	GCST90087792	Kyphosis	-0.0995	0.2028	0.6238
Phosphatidylinositol(36:3)_[M-H]1- levels	phosphatidylinositol measurement	GCST90060907	Kyphosis	0.2022	0.4123	0.6238
Serum levels of protein PRDX5	blood protein measurement	GCST90088874	Kyphosis	0.0706	0.1441	0.624
Interleukin-1 Receptor accessory protein measurement	interleukin 1 Receptor accessory protein measurement	GCST90019388	Kyphosis	0.0436	0.089	0.6241
Ceramide (d18:2/24:0) levels	ceramide measurement	GCST90024683	Kyphosis	-0.1011	0.2064	0.6241
Diacylglycerol(34:2)_[M+NH4]1+ levels	diacylglycerol 34:2 measurement	GCST90060614	Kyphosis	-0.0612	0.125	0.6243
Degenerative disease of the spinal cord (PheCode 334)	disease	GCST90043737	Kyphosis	-0.0679	0.1386	0.6244
Osteoarthritis of the hip or knee	osteoarthritis, hip, osteoarthritis, knee	GCST007092	Kyphosis	-0.0179	0.0366	0.6245
Thyroid cancer (SPA correction)	thyroid carcinoma	GCST90013867	Kyphosis	-0.0601	0.1227	0.6245
Serum levels of protein EHF	blood protein measurement	GCST90087414	Kyphosis	-0.2199	0.4491	0.6245
Serum levels of protein CST5	blood protein measurement	GCST90088518	Kyphosis	0.0317	0.0649	0.6246
Serum levels of protein CDNF	blood protein measurement	GCST90088828	Kyphosis	-0.0591	0.1209	0.6247
Treatment or medication use - evening primrose oil product (UKB data field 20003_1197)	clinical treatment	GCST90042567	Kyphosis	0.1383	0.2829	0.625
Chronic bronchitis	chronic bronchitis	GCST90018824	Kyphosis	-0.0246	0.0503	0.6251
Serum levels of protein TTC17	blood protein measurement	GCST90090305	Kyphosis	-0.0734	0.1503	0.6252
Serum levels of protein PENK	blood protein measurement	GCST90090491	Kyphosis	-0.2824	0.5784	0.6254
Serum levels of protein APOL1	blood protein measurement	GCST90086773	Kyphosis	-0.0693	0.1419	0.6254
Serum levels of protein SLC5A5	blood protein measurement	GCST90087253	Kyphosis	-0.0717	0.1469	0.6254
Serum levels of protein LEAP2	blood protein measurement	GCST90089160	Kyphosis	0.0422	0.0865	0.6255
Serum levels of protein TIMP2	blood protein measurement	GCST90087930	Kyphosis	0.0589	0.1207	0.6257
Serum levels of protein CCL23	CCL23 measurement	GCST90088189	Kyphosis	-0.0453	0.0928	0.6258
Methods of self-harm used: Ingesting alcohol or a recreational or illicit drug (UKB data field 20553_6)	drug misuse, Self-injurious behavior, alcohol drinking	GCST90042854	Kyphosis	0.0704	0.1444	0.6259
Anti-herpes simplex virus 2 IgG seropositivity	Herpes simplex virus 2 seropositivity	GCST006335	Kyphosis	-0.1777	0.3644	0.6259
Weight change during worst episode of depression: Stayed about the same or was on a diet (UKB data field 20536_0)	unipolar depression, body weight	GCST90042818	Kyphosis	-0.0373	0.0765	0.626
Prostate cancer	prostate carcinoma	GCST90018905	Kyphosis	0.0235	0.0481	0.626
Serum levels of protein ODC1	blood protein measurement	GCST90087611	Kyphosis	0.0608	0.1247	0.6261
Calcium levels (UKB data field 30680)	calcium measurement	GCST90013999	Kyphosis	-0.0135	0.0278	0.6261
Alkenylphosphatidylethanolamine (P-16:0/22:4) levels	phosphatidylethanolamine measurement	GCST90024405	Kyphosis	-0.3532	0.7251	0.6261
Sulfatide (d18:1/16:0) levels	ceramide measurement	GCST90025134	Kyphosis	-0.045	0.0923	0.6262
Homeostasis model assessment of beta-cell function	HOMA-B	GCST005180	Kyphosis	-0.0409	0.0839	0.6262
Serum levels of protein SAP30	blood protein measurement	GCST90087292	Kyphosis	-0.0691	0.1418	0.6263
Serum levels of protein MAN1C1	blood protein measurement	GCST90087434	Kyphosis	0.0594	0.1221	0.6263
Serum levels of protein TGFBI	blood protein measurement	GCST90088288	Kyphosis	0.0535	0.1099	0.6264
Serum levels of protein ITIH5	blood protein measurement	GCST90090066	Kyphosis	0.2703	0.5553	0.6265
Carotid Intima-media thickness (mean of the maximum cIMT)	carotid artery intima media thickness	GCST90092502	Kyphosis	-0.0574	0.1179	0.6265
Serum levels of protein CHST2	blood protein measurement	GCST90088685	Kyphosis	-0.1048	0.2154	0.6266
Treatment or medication use - telmisartan (UKB data field 20003_1141166006)	clinical treatment	GCST90042423	Kyphosis	0.1782	0.3663	0.6266
Serum levels of protein GALNT1	blood protein measurement	GCST90089654	Kyphosis	0.0991	0.2038	0.6267
Phosphatidylinositol (18:0_18:1) levels	phosphatidylinositol measurement	GCST90025700	Kyphosis	0.2132	0.4385	0.6268
Serum levels of protein APOL1	blood protein measurement	GCST90086772	Kyphosis	-0.0621	0.1278	0.6268
OTU97_1 (Bacteroides) abundance	gut microbiome measurement	GCST90011354	Kyphosis	-0.0589	0.121	0.6268
Phosphatidate(42:1)_[M+H]1+ levels	phosphatidate measurement	GCST90060775	Kyphosis	0.1046	0.2152	0.6269
Size of red wine glass drunk: large (250ml) (UKB data field 20096_3)	alcohol consumption measurement	GCST90042658	Kyphosis	0.1955	0.4022	0.6269
Gut microbiota abundance (genus Tyzzerella3 id.11335)	gut microbiome measurement	GCST90017075	Kyphosis	0.3989	0.8207	0.627
Serum levels of protein IFI16	blood protein measurement	GCST90087295	Kyphosis	0.1083	0.2231	0.6273
Trauma exposure in major depressive disorder-negative individuals	trauma exposure measurement	GCST009984	Kyphosis	0.0359	0.0739	0.6273
Water consumption	beverage consumption measurement	GCST90096929	Kyphosis	-0.0173	0.0356	0.6273
Serum levels of protein ERVV-1	blood protein measurement	GCST90087050	Kyphosis	-0.1221	0.2518	0.6276
Treatment or medication use - oxytetracycline (UKB data field 20003_1140873548)	clinical treatment	GCST90042130	Kyphosis	-0.0567	0.1168	0.6276
Dermatophytosis	dermatophytosis	GCST90086064	Kyphosis	0.0501	0.1034	0.6277
Pipecolate levels	metabolite measurement	GCST90026251	Kyphosis	0.0592	0.1221	0.6277
Serum levels of protein NENF	blood protein measurement	GCST90090560	Kyphosis	-0.0377	0.0777	0.6277
Serum levels of protein GGA1	blood protein measurement	GCST90087549	Kyphosis	0.079	0.163	0.6279
Alkylphosphatidylethanolamine (O-16:0/18:2) levels	phosphatidylethanolamine measurement	GCST90025620	Kyphosis	-0.0693	0.1429	0.628
Serum levels of protein CD48	blood protein measurement	GCST90088294	Kyphosis	0.3437	0.7098	0.6282
Alkenylphosphatidylethanolamine (P-18:1/20:4) (b) levels	phosphatidylethanolamine measurement	GCST90025045	Kyphosis	0.0756	0.1562	0.6283
F_Lachnospiraceae abundance	gut microbiome measurement	GCST90011313	Kyphosis	-0.172	0.3552	0.6283
Job coding: primary /junior school teacher or teaching professional, nursery school teacher (including head teacher) (UKB data field 22601_23153402)	employment status	GCST90042967	Kyphosis	0.0592	0.1224	0.6287
Total fatty acid levels	fatty acid measurement	GCST90092987	Kyphosis	-0.0184	0.0381	0.6288
Job SOC coding: Call centre agents/operators (UKB data field 22617_7211)	employment status	GCST90043532	Kyphosis	-0.0857	0.1773	0.6288
Serum levels of protein MSH2	blood protein measurement	GCST90090791	Kyphosis	-0.0864	0.1788	0.629
Serum levels of protein LILRB1	blood protein measurement	GCST90088913	Kyphosis	0.065	0.1345	0.6291
OTU99_1 (Bacteroides) abundance	gut microbiome measurement	GCST90011419	Kyphosis	-0.0584	0.1211	0.6294
Serum levels of protein COTL1	blood protein measurement	GCST90088801	Kyphosis	0.0878	0.1819	0.6294
Serum levels of protein PPBP	blood protein measurement	GCST90088073	Kyphosis	0.1133	0.2348	0.6294
Alkenylphosphatidylcholine (P-18:0/22:6) levels	phosphatidylcholine measurement	GCST90024950	Kyphosis	0.4312	0.8937	0.6294
Serum levels of protein SYNCRIP	blood protein measurement	GCST90088631	Kyphosis	-0.0564	0.117	0.6295
Prevotella sp000434975 abundance in stool	gut microbiome measurement	GCST90032518	Kyphosis	0.2282	0.4733	0.6296
Serum levels of protein ELL	blood protein measurement	GCST90086758	Kyphosis	-0.2781	0.5769	0.6298
Serum levels of protein CPNE1	blood protein measurement	GCST90089009	Kyphosis	-0.0373	0.0775	0.6299
Phosphatidylethanolamine (38:5) (a) levels	phosphatidylethanolamine measurement	GCST90024991	Kyphosis	0.1488	0.3088	0.6299
Gemmatimonadaceae abundance in stool	gut microbiome measurement	GCST90032415	Kyphosis	-0.1001	0.2078	0.6299
Phosphatidylethanolamine (18:1_18:2) levels	phosphatidylethanolamine measurement	GCST90024375	Kyphosis	-0.128	0.2657	0.6299
Cholesterol, total	total cholesterol measurement	GCST000760	Kyphosis	0.0201	0.0417	0.63
HLA DR on CD33dim HLA DR+ CD11b-	blood protein measurement	GCST90002111	Kyphosis	-0.0558	0.1159	0.63
Job coding: laboratory technician (UKB data field 22601_31113086)	employment status	GCST90043001	Kyphosis	-0.0836	0.1736	0.6301
Vascular endothelial growth factor levels	vascular endothelial growth factor measurement	GCST004422	Kyphosis	0.1698	0.3528	0.6304
Sphingomyelin (d18:2/17:0) levels	sphingomyelin measurement	GCST90025126	Kyphosis	-0.0659	0.137	0.6305
Serum levels of protein C1QTNF3	blood protein measurement	GCST90089765	Kyphosis	0.0699	0.1454	0.6306
Vascular/heart problems diagnosed by doctor: Angina (UKB data field 6150_2)	angina pectoris	GCST90044349	Kyphosis	0.0244	0.0509	0.6307
CD3 on CD45RA+ CD4+ T cell	blood protein measurement	GCST90001858	Kyphosis	-0.7154	1.4881	0.6307
Direct bilirubin levels	bilirubin measurement	GCST90025983	Kyphosis	0.0214	0.0445	0.6309
Heart rate response to recovery post exercise (40 sec)	heart rate response to recovery post exercise	GCST005849	Kyphosis	-0.0235	0.0488	0.6309
Alkylphosphatidylcholine (O-32:1) levels	phosphatidylcholine measurement	GCST90024923	Kyphosis	0.0509	0.1059	0.6309
Succinivibrio abundance in stool	gut microbiome measurement	GCST90032571	Kyphosis	0.2704	0.5631	0.6311
Tissue-type plasminogen activator levels	blood protein measurement	GCST90010271	Kyphosis	-0.0695	0.145	0.6314
Serum levels of protein CGREF1	blood protein measurement	GCST90089324	Kyphosis	0.0584	0.1218	0.6316
Homostachydrine levels	metabolite measurement	GCST90026182	Kyphosis	0.0887	0.1849	0.6316
Octanoylcarnitine (c8) levels	metabolite measurement	GCST90026240	Kyphosis	-0.0669	0.1396	0.6316
Diacylglycerol (18:1_18:2) levels	diglyceride measurement	GCST90025329	Kyphosis	-0.0629	0.1313	0.6317
Serum levels of protein MUL1	blood protein measurement	GCST90090625	Kyphosis	0.073	0.1523	0.6319
Serum levels of protein SPRN	blood protein measurement	GCST90087446	Kyphosis	-0.0666	0.1392	0.6322
CAG-822 abundance in stool	gut microbiome measurement	GCST90032300	Kyphosis	-0.0119	0.0249	0.6322
Activities undertaken to treat depression: Other therapeutic activities such as mindfulness, yoga or art classes (UKB data field 20547_3)	unipolar depression	GCST90042831	Kyphosis	0.0406	0.0848	0.6322
Hodgkin's disease (PheCode 201)	Hodgkins lymphoma	GCST90042738	Kyphosis	0.0245	0.0513	0.6324
Stachydrine levels	metabolite measurement	GCST90026266	Kyphosis	0.1339	0.2801	0.6325
Serum levels of protein CALCA	blood protein measurement	GCST90086301	Kyphosis	0.051	0.1066	0.6326
Acetoacetate levels	acetoacetate measurement	GCST90092804	Kyphosis	0.0379	0.0794	0.6328
Phosphatidylcholine (39:5) (b) levels		GCST90025536	Kyphosis	-0.0713	0.1492	0.6329
Serum levels of protein CISD1	blood protein measurement	GCST90089801	Kyphosis	-0.058	0.1216	0.633
Phosphatidylethanolamine (16:0_20:3) levels	phosphatidylethanolamine measurement	GCST90024967	Kyphosis	0.0753	0.1576	0.6331
Phosphatidylglycerol_34:1_[M-H]1- levels	glycerophospholipid measurement	GCST90060285	Kyphosis	0.6823	1.4294	0.6331
Serum levels of protein ST6GALNAC5	blood protein measurement	GCST90089930	Kyphosis	0.1081	0.2264	0.6332
TestASV_40 (Barnesiella) prevalence	gut microbiome measurement	GCST90011716	Kyphosis	0.1235	0.2589	0.6333
Cervical cancer	cervical carcinoma	GCST90018597	Kyphosis	-0.0743	0.1558	0.6334
Ceramide (d17:1/24:1) levels	ceramide measurement	GCST90025273	Kyphosis	-0.3562	0.747	0.6334
Serum levels of protein KRT17	blood protein measurement	GCST90087307	Kyphosis	-0.0676	0.1418	0.6335
Cancer code, self-reported: thyroid cancer (UKB data field 20001_1065)	thyroid carcinoma	GCST90041919	Kyphosis	-0.0489	0.1026	0.6335
Serum levels of protein CSF1	colony stimulating factor 1 measurement	GCST90086431	Kyphosis	-0.1392	0.2921	0.6336
Retinal detachments and defects (PheCode 361)	retinal detachment	GCST90043775	Kyphosis	-0.0412	0.0864	0.6337
Serum levels of protein ROR2	blood protein measurement	GCST90089884	Kyphosis	-0.0587	0.1231	0.6337
Alcoholism (PheCode 317.1)	alcohol dependence	GCST90043727	Kyphosis	-0.1073	0.2253	0.6339
Type of fat/oil used in cooking: Polyunsaturated margarine (UKB data field 20090_371)	fat intake measurement	GCST90042635	Kyphosis	-0.1034	0.2172	0.6339
Acylcarnitine (17:0) (a) levels	acylcarnitine measurement	GCST90025229	Kyphosis	-0.0824	0.1729	0.6339
Serum levels of protein ADRM1	blood protein measurement	GCST90090477	Kyphosis	0.0981	0.206	0.634
Serum levels of protein TMEM132C	blood protein measurement	GCST90086555	Kyphosis	0.1107	0.2326	0.634
Sleep apnea syndrome	sleep apnea	GCST90018696	Kyphosis	0.0618	0.1297	0.6341
Treatment or medication use - Free-text entry, unable to be coded (UKB data field 20003_99999)	clinical treatment	GCST90042577	Kyphosis	-0.0653	0.1371	0.6341
Gut microbiota abundance (genus Eubacterium rectale group id.14374)	gut microbiome measurement	GCST90017003	Kyphosis	-0.0898	0.1888	0.6343
Esophageal varix	esophageal varices	GCST90018842	Kyphosis	-0.0675	0.1419	0.6343
Medication for cholesterol, blood pressure, diabetes, or take exogenous hormones: Insulin (UKB data field 6153_3)	clinical treatment	GCST90044368	Kyphosis	0.0525	0.1105	0.6343
Which eye(s) are affected by cataract: Both eyes (UKB data field 5441_3)	cataract	GCST90044146	Kyphosis	-0.0752	0.1582	0.6343
Ceramide (d19:1/24:0) levels	ceramide measurement	GCST90024690	Kyphosis	-0.0856	0.18	0.6344
Serum levels of protein STAT1	blood protein measurement	GCST90086927	Kyphosis	-0.0755	0.1588	0.6346
Trihexosylcermide (d18:1/22:0) levels	ceramide measurement	GCST90025356	Kyphosis	-0.0474	0.0998	0.6348
Serum levels of protein GRP	blood protein measurement	GCST90089233	Kyphosis	0.1246	0.2624	0.635
Heart rate response to recovery post exercise (30 sec)	heart rate response to recovery post exercise	GCST005850	Kyphosis	-0.0262	0.0551	0.635
circulating leptin levels	leptin measurement	GCST90007314	Kyphosis	0.1305	0.2752	0.6353
Bifidobacterium breve abundance in stool	gut microbiome measurement	GCST90032223	Kyphosis	0.058	0.1224	0.6353
Sarcoidosis	Sarcoidosis	GCST90018698	Kyphosis	0.0669	0.1412	0.6355
Serum levels of protein ADH1B	blood protein measurement	GCST90090846	Kyphosis	-0.0529	0.1117	0.6355
Illnesses of mother: Alzheimer's disease/dementia (UKB data field 20110_10)	family history of Alzheimer’s disease	GCST90042678	Kyphosis	-0.0738	0.1558	0.6355
Ceramide (d17:1/20:0) levels	ceramide measurement	GCST90024659	Kyphosis	0.073	0.154	0.6356
Total Alkylphosphatidylethanolamine levels	phosphatidylethanolamine measurement	GCST90025837	Kyphosis	0.0958	0.2022	0.6357
Menstruation quality of life impact (increased appetite)	quality of life during menstruation measurement, eating behaviour	GCST006642	Kyphosis	-0.0678	0.1432	0.6357
Sphingomyelin (d18:2/23:0) levels	sphingomyelin measurement	GCST90025131	Kyphosis	0.0616	0.13	0.6357
Lysophosphatidylcholine (20:2) [sn2] levels		GCST90024783	Kyphosis	0.0545	0.1151	0.6357
Serum levels of protein IL36A	blood protein measurement	GCST90087820	Kyphosis	-0.0949	0.2004	0.6357
Phosphatidylethanolamine (18:1_22:6) (b) levels	phosphatidylethanolamine measurement	GCST90024377	Kyphosis	-0.1621	0.3423	0.6358
Medium-chain specific acyl-CoA dehydrogenase, mitochondrial measurement	blood protein measurement	GCST90019404	Kyphosis	0.0361	0.0764	0.6362
Serum levels of protein EIF1AD	blood protein measurement	GCST90087518	Kyphosis	-0.0793	0.1676	0.6362
Treatment or medication use - isosorbide dinitrate (UKB data field 20003_1140861008)	clinical treatment	GCST90041947	Kyphosis	0.0974	0.2061	0.6365
Serum levels of protein CA6	blood protein measurement	GCST90087657	Kyphosis	0.0757	0.1601	0.6365
ERO1-like protein beta measurement	blood protein measurement	GCST90019471	Kyphosis	0.0615	0.1302	0.6367
Serum levels of protein LY86	blood protein measurement	GCST90088464	Kyphosis	-0.0861	0.1822	0.6367
Job coding: graphic designer, commercial artist, desktop publishing artist, illuminator (UKB data field 22601_34213150)	employment status	GCST90043039	Kyphosis	0.1901	0.4024	0.6367
Treatment or medication use - lofepramine (UKB data field 20003_1140867726)	clinical treatment	GCST90042038	Kyphosis	-0.1209	0.256	0.6368
Endometrial cancer	endometrial carcinoma	GCST90018618	Kyphosis	0.0639	0.1354	0.637
Fracture of radius and ulna (PheCode 803.2)	upper extremity fracture	GCST90044640	Kyphosis	0.0371	0.0786	0.6371
Substance of prescription or over-the-counter medication addiction: A sedative, benzodiazepine or sleeping tablet (UKB data field 20551_1)	drug dependence	GCST90042845	Kyphosis	0.0165	0.0349	0.6371
Serum levels of protein CST7	blood protein measurement	GCST90088300	Kyphosis	-0.0568	0.1203	0.6371
Prevotella sp900318625 abundance in stool	gut microbiome measurement	GCST90032524	Kyphosis	-0.1738	0.3686	0.6372
Stromal-cell-derived factor 1 alpha levels	stromal cell-derived factor 1 alpha measurement	GCST004427	Kyphosis	-0.0651	0.1381	0.6374
Type of tobacco currently smoked: Hand-rolled cigarettes (UKB data field 3446_2)	smoking behavior	GCST90043750	Kyphosis	-0.4131	0.8765	0.6374
Serum levels of protein SYTL4	blood protein measurement	GCST90090502	Kyphosis	0.083	0.1762	0.6374
Phosphatidylinositol(34:2)_[M-H]1- levels	phosphatidylinositol measurement	GCST90060867	Kyphosis	-0.0906	0.1923	0.6375
Any parental history of lung cancer (Firth correction)	family history of lung cancer	GCST90013922	Kyphosis	-0.031	0.0659	0.6377
Serum levels of protein EVPL	blood protein measurement	GCST90087718	Kyphosis	-0.1148	0.2438	0.6377
Serum levels of protein IL20RA	interleukin-20 receptor subunit alpha measurement	GCST90088909	Kyphosis	0.4467	0.9486	0.6377
Myocardial infarction	myocardial infarction	GCST011365	Kyphosis	-0.0157	0.0333	0.6378
Any parental history of lung cancer (SPA correction)	family history of lung cancer	GCST90013972	Kyphosis	-0.031	0.0659	0.6378
Serum levels of protein LILRB4	blood protein measurement	GCST90089435	Kyphosis	-0.0343	0.0729	0.6379
Job SOC coding: Counter clerks (UKB data field 22617_4123)	employment status	GCST90043450	Kyphosis	0.0083	0.0176	0.6379
CD27 on switched memory B cell	blood protein measurement	GCST90001808	Kyphosis	0.0612	0.13	0.6379
Serum levels of protein SLITRK5	blood protein measurement	GCST90088748	Kyphosis	0.0566	0.1205	0.6384
Prostaglandin E synthase 2 measurement	blood protein measurement	GCST90019410	Kyphosis	0.0583	0.124	0.6386
Intrinsic epigenetic age acceleration	aging	GCST90014296	Kyphosis	0.0608	0.1295	0.6386
Serum levels of protein PILRA	blood protein measurement	GCST90090260	Kyphosis	-0.0635	0.1353	0.6387
Serum levels of protein GDF15	growth differentiation factor 15 measurement	GCST90088672	Kyphosis	-0.1004	0.2139	0.6389
Serum levels of protein TFF1	blood protein measurement	GCST90090541	Kyphosis	-0.0545	0.1162	0.639
Treatment or medication use - reductil 10mg capsule (UKB data field 20003_1141174508)	clinical treatment	GCST90042475	Kyphosis	0.0845	0.1801	0.6391
Osteoarthritis (SPA correction)	osteoarthritis	GCST90013931	Kyphosis	-0.0243	0.0519	0.6392
Gut microbiota abundance (k_Bacteria.p_Firmicutes.c_Clostridia.o_Clostridiales.f_Ruminococcaceae.g_Subdoligranulum.s_Subdoligranulum_unclassified)	gut microbiome measurement	GCST90027802	Kyphosis	-0.1593	0.34	0.6393
Esophageal or stomach cancer	esophageal carcinoma, gastric carcinoma	GCST90011807	Kyphosis	0.1245	0.2657	0.6394
Serum levels of protein SPINT2	blood protein measurement	GCST90088100	Kyphosis	0.1455	0.3104	0.6394
Medication use (adrenergics, inhalants)	Inhalant adrenergic use measurement	GCST90018999	Kyphosis	-0.0199	0.0426	0.6394
Total Phosphatidylglycerol levels	glycerophospholipid measurement	GCST90024600	Kyphosis	0.0654	0.1396	0.6395
Idiopathic thrombocytopenic purpura	autoimmune thrombocytopenic purpura	GCST90018865	Kyphosis	-0.0222	0.0474	0.6396
Serum levels of protein COPS2	blood protein measurement	GCST90087726	Kyphosis	-0.0383	0.0817	0.6397
RUG472 sp900319345 abundance in stool	gut microbiome measurement	GCST90032546	Kyphosis	-0.0713	0.1523	0.6398
COVID-19 (critical illness vs population)	COVID-19	GCST90013415	Kyphosis	-0.101	0.2159	0.6398
Osteoarthritis (Firth correction)	osteoarthritis	GCST90013881	Kyphosis	-0.0243	0.052	0.64
Number of children ever born	number of children ever born measurement	GCST006047	Kyphosis	0.0324	0.0693	0.64
Job coding: metal machine setter, tool setter, setter operator, centre lathe turner (UKB data field 22601_52212927)	employment status	GCST90043126	Kyphosis	0.0673	0.144	0.64
Serum levels of protein AGAP2	blood protein measurement	GCST90087859	Kyphosis	0.1388	0.2969	0.6401
Sphingomyelin(37:1)_[M+OAc]1- levels	sphingomyelin measurement	GCST90060817	Kyphosis	0.0776	0.166	0.6401
FSC-A on plasmacytoid Dendritic Cell	blood protein measurement	GCST90001964	Kyphosis	0.065	0.1391	0.6401
Serum levels of protein ZP4	blood protein measurement	GCST90089817	Kyphosis	-0.0912	0.1952	0.6404
Phosphatidylethanolamine (15-MHDA_18:2) levels	phosphatidylethanolamine measurement	GCST90024958	Kyphosis	0.0706	0.1511	0.6404
Phospholipid levels in small VLDL	very low density lipoprotein cholesterol measurement, phospholipid measurement	GCST90092976	Kyphosis	0.0204	0.0437	0.6405
Electrocardiography test completion status: Participant reported chest-pain and/or other discomfort (UKB data field 6020_32)	electrocardiography	GCST90044268	Kyphosis	-0.3772	0.8078	0.6405
Severe insulin-resistant type 2 diabetes	type 2 diabetes mellitus	GCST90026414	Kyphosis	-0.0795	0.1702	0.6405
Job SOC coding: Sewing machinists (UKB data field 22617_8137)	employment status	GCST90043547	Kyphosis	0.0627	0.1344	0.6405
Gamma-enolase levels	blood protein measurement	GCST90010308	Kyphosis	-0.0394	0.0844	0.6408
Treatment or medication use - rosuvastatin (UKB data field 20003_1141192410)	clinical treatment	GCST90042539	Kyphosis	-0.1084	0.2323	0.6409
Antithrombin-III measurement	blood protein measurement	GCST90019436	Kyphosis	0.0616	0.1322	0.6413
Gut bacterial pathway abundance (UDPNAGSYN.PWY..UDP.N.acetyl.D.glucosamine.biosynthesis.I)	gut microbiome measurement	GCST90027649	Kyphosis	-0.2392	0.5139	0.6416
Treatment or medication use - vitamin c product (UKB data field 20003_1140909726)	clinical treatment	GCST90042280	Kyphosis	0.2211	0.4752	0.6417
Interleukin-18-binding protein levels	blood protein measurement	GCST90010225	Kyphosis	0.3056	0.657	0.6418
Gut microbiota abundance (genus Alloprevotella id.961)	gut microbiome measurement	GCST90016964	Kyphosis	-0.0099	0.0212	0.6418
Treatment or medication use - celecoxib (UKB data field 20003_1141176662)	clinical treatment	GCST90042482	Kyphosis	0.0777	0.1671	0.6418
Lysophosphatidylcholine (22:0) [sn2] levels		GCST90024176	Kyphosis	0.0746	0.1604	0.6419
Phosphatidylglycerol_36:1_[M+H]1+ levels	glycerophospholipid measurement	GCST90060339	Kyphosis	0.0776	0.1669	0.6419
Lysophosphatidylethanolamine_18:2_[M-H]1- levels	lysophosphatidylethanolamine measurement	GCST90060139	Kyphosis	0.0715	0.1537	0.642
CD4 regulatory T cell %CD4+ T cell	lymphocyte count	GCST90001478	Kyphosis	-0.319	0.6863	0.6421
Lysophosphatidylcholine (20:0) [sn1] levels		GCST90024778	Kyphosis	0.0411	0.0884	0.6421
Treatment or medication use - co-codamol (UKB data field 20003_1140923346)	clinical treatment	GCST90042337	Kyphosis	-0.0311	0.0669	0.6422
Pemetrexed drug response (AUC)	chemotherapy-induced cytotoxicity measurement	GCST90011792	Kyphosis	-0.0582	0.1253	0.6422
Serum levels of protein SLC35G2	blood protein measurement	GCST90087486	Kyphosis	-0.0534	0.115	0.6425
Hair/balding pattern: Pattern 4 (UKB data field 2395_4)	balding measurement, androgenetic alopecia	GCST90043619	Kyphosis	0.0112	0.024	0.6425
Photobacterium abundance in stool	gut microbiome measurement	GCST90032511	Kyphosis	0.0795	0.1713	0.6425
Treatment or medication use - humira 40mg injection solution 0.8ml prefilled syringe (UKB data field 20003_1141188594)	clinical treatment	GCST90042527	Kyphosis	0.0994	0.2143	0.6426
RUG420 sp900317985 abundance in stool	gut microbiome measurement	GCST90032545	Kyphosis	0.0077	0.0166	0.6426
Gut microbiota abundance (genus Coprococcus2 id.11302)	gut microbiome measurement	GCST90016984	Kyphosis	-0.1075	0.2316	0.6426
Direct low density lipoprotein cholesterol levels	low density lipoprotein cholesterol measurement	GCST90025954	Kyphosis	-0.0194	0.0418	0.6427
Serum levels of protein ART4	blood protein measurement	GCST90089507	Kyphosis	-0.1213	0.2614	0.6427
Serum levels of protein RAB7B	blood protein measurement	GCST90086964	Kyphosis	-0.0859	0.1851	0.6428
Serum levels of protein FGFRL1	blood protein measurement	GCST90089283	Kyphosis	-0.222	0.4787	0.6428
Serum levels of protein TMEM108	blood protein measurement	GCST90086354	Kyphosis	0.0616	0.1328	0.6428
Job coding: computer installation and maintenance engineer/repairer/installer/technician (UKB data field 22601_52453063)	employment status	GCST90043142	Kyphosis	0.0843	0.1818	0.6428
Osteoarthritis of the hip (hospital diagnosed)	osteoarthritis, hip	GCST005810	Kyphosis	0.0497	0.1072	0.6429
Thrombocytopenia (PheCode 287.3)	Thrombocytopenia	GCST90043684	Kyphosis	0.1361	0.2937	0.643
Serum levels of protein DNAJB11	blood protein measurement	GCST90089665	Kyphosis	0.0213	0.0459	0.643
Serum levels of protein ARL3	blood protein measurement	GCST90087075	Kyphosis	0.0404	0.0872	0.643
Triacylglycerol_50:5_[M+NH4]1+ levels	triglyceride measurement	GCST90060463	Kyphosis	0.0559	0.1207	0.6431
Serum levels of protein NELL1	blood protein measurement	GCST90089486	Kyphosis	0.6438	1.3893	0.6431
Serum levels of protein CA13	blood protein measurement	GCST90088376	Kyphosis	0.2799	0.6048	0.6435
Lysophosphatidylcholine(20:4)_[M+H]1+ levels	lysophosphatidylcholine measurement	GCST90060602	Kyphosis	0.1259	0.272	0.6435
Primary angle-closure glaucoma (PheCode 365.2)	primary angle closure glaucoma	GCST90043782	Kyphosis	0.0827	0.1787	0.6436
Serum levels of protein BCL2	blood protein measurement	GCST90088369	Kyphosis	-0.0589	0.1273	0.6437
CD19 on IgD+ B cell	blood protein measurement	GCST90001741	Kyphosis	0.0459	0.0992	0.6438
Tinnitus: Yes, but not now, but have in the past (UKB data field 4803_14)	Tinnitus	GCST90044066	Kyphosis	0.045	0.0974	0.6439
Gut microbiota abundance (genus Eubacterium nodatum group id.11297)	gut microbiome measurement	GCST90017001	Kyphosis	0.0105	0.0227	0.644
Prostate cancer	prostate carcinoma	GCST90018685	Kyphosis	-0.0285	0.0617	0.644
CD45 on CD33- HLA DR-	blood protein measurement	GCST90002045	Kyphosis	-0.1	0.2165	0.644
Serum levels of protein GAPDHS	blood protein measurement	GCST90089978	Kyphosis	-0.1277	0.2763	0.6441
Serum levels of protein THBS1	blood protein measurement	GCST90088407	Kyphosis	-0.0559	0.121	0.6442
Heart rate variability traits (RMSSD)	heart rate variability measurement	GCST004733	Kyphosis	-0.0481	0.1041	0.6443
Neutrophil count	neutrophil count	GCST90025977	Kyphosis	-0.017	0.0369	0.6446
Serum levels of protein EDA2R	blood protein measurement	GCST90088230	Kyphosis	-0.013	0.0282	0.6447
Serum levels of protein TMEM27	blood protein measurement	GCST90089853	Kyphosis	-0.0449	0.0974	0.6447
Serum levels of protein ADAM10	blood protein measurement	GCST90090189	Kyphosis	-0.07	0.152	0.6449
Alkenylphosphatidylethanolamine (P-20:0/18:1) levels	phosphatidylethanolamine measurement	GCST90025055	Kyphosis	0.0669	0.1452	0.6449
Subjective well-being	wellbeing measurement	GCST003766	Kyphosis	0.0262	0.0569	0.6456
Red cell distribution width	red blood cell distribution width	GCST90002404	Kyphosis	0.0107	0.0234	0.6456
Treatment or medication use - azathioprine (UKB data field 20003_1140869930)	clinical treatment	GCST90042078	Kyphosis	0.1298	0.2823	0.6457
Cholesteryl ester (16:2) levels		GCST90025238	Kyphosis	0.0706	0.1536	0.6457
Sorangium abundance in stool	gut microbiome measurement	GCST90032560	Kyphosis	0.1545	0.3361	0.6458
Ubiquinone levels		GCST90025219	Kyphosis	0.0986	0.2145	0.6458
Total Ubiquinone levels		GCST90025218	Kyphosis	0.0986	0.2145	0.6458
Lysoalkenylphosphatidylcholine (P-20:0) levels	phosphatidylcholine measurement	GCST90025442	Kyphosis	-0.0635	0.1382	0.6459
Ulcerative colitis	ulcerative colitis	GCST90018713	Kyphosis	-0.3528	0.7679	0.6459
Age at first birth	age at first birth measurement	GCST90000048	Kyphosis	0.0317	0.069	0.646
Serum levels of protein PLXDC2	blood protein measurement	GCST90086351	Kyphosis	0.008	0.0175	0.646
Gut bacterial pathway abundance (GALACTUROCAT.PWY..D.galacturonate.degradation.I)	gut microbiome measurement	GCST90027470	Kyphosis	-0.0713	0.1552	0.646
Serum levels of protein PANK3	blood protein measurement	GCST90087131	Kyphosis	-0.0777	0.1693	0.6463
Serum levels of protein PCSK1N	blood protein measurement	GCST90090679	Kyphosis	0.0809	0.1765	0.6465
CD25 on memory B cell	blood protein measurement	GCST90001790	Kyphosis	0.0623	0.1359	0.6465
Serum levels of protein DRGX	blood protein measurement	GCST90090000	Kyphosis	0.0489	0.1066	0.6465
Serum levels of protein C12orf10	blood protein measurement	GCST90090114	Kyphosis	-0.0781	0.1705	0.6467
Malignant neoplasm of bladder (PheCode 189.21)	urinary bladder carcinoma	GCST90041857	Kyphosis	0.0582	0.1269	0.6467
Treatment or medication use - omega-3/fish oil supplement (UKB data field 20003_1193)	clinical treatment	GCST90042565	Kyphosis	0.0533	0.1163	0.6467
Tumor necrosis factor ligand superfamily member 14 levels	tumor necrosis factor ligand superfamily member 14 measurement	GCST90012029	Kyphosis	0.07	0.1527	0.6468
Sulfatide (d18:1/16:0(OH) levels) levels	ceramide measurement	GCST90025135	Kyphosis	-0.046	0.1004	0.6469
Serum levels of protein C2orf40	blood protein measurement	GCST90089366	Kyphosis	-0.3026	0.6607	0.6469
Serum levels of protein CEACAM7	blood protein measurement	GCST90089715	Kyphosis	-0.033	0.072	0.6469
ICD10 C34.3: Malignant neoplasm of lower lobe, bronchus or lung	lung carcinoma	GCST90043864	Kyphosis	-0.0825	0.1802	0.647
Serum levels of protein RNF122	blood protein measurement	GCST90086578	Kyphosis	-0.0471	0.1029	0.6474
N1-methyladenosine levels	metabolite measurement	GCST90026232	Kyphosis	0.0907	0.1983	0.6474
Bronchitis	bronchitis	GCST90038668	Kyphosis	-0.0844	0.1844	0.6474
Serum levels of protein FOXM1	blood protein measurement	GCST90086210	Kyphosis	0.0951	0.2081	0.6476
Treatment or medication use - avandamet 1mg / 500mg tablet (UKB data field 20003_1141189094)	clinical treatment	GCST90042531	Kyphosis	-0.0936	0.2048	0.6476
Serum levels of protein PLA2G2A	blood protein measurement	GCST90088020	Kyphosis	0.0767	0.1678	0.6477
Succiniclasticum abundance in stool	gut microbiome measurement	GCST90032569	Kyphosis	-0.043	0.0942	0.6478
Dizziness and giddiness (Light-headedness and vertigo) (PheCode 386.9)	Vertigo	GCST90043833	Kyphosis	-0.0096	0.021	0.6478
Gut microbiota abundance (k_Bacteria.p_Firmicutes.c_Clostridia.o_Clostridiales.f_Lachnospiraceae.g_Dorea)	gut microbiome measurement	GCST90027711	Kyphosis	-0.1305	0.2861	0.6482
Job SOC coding: Police officers (sergeant and below) (UKB data field 22617_3312)	employment status	GCST90043406	Kyphosis	-0.007	0.0154	0.6482
HVEM on Effector Memory CD8+ T cell	blood protein measurement	GCST90001873	Kyphosis	-0.0674	0.1479	0.6483
Serum levels of protein HLA-DPB1	blood protein measurement	GCST90090274	Kyphosis	-0.0339	0.0743	0.6483
Mean corpuscular volume	mean corpuscular volume	GCST90025963	Kyphosis	-0.0153	0.0336	0.6484
Treatment or medication use - zirtek 10mg tablet (UKB data field 20003_1140862770)	clinical treatment	GCST90041979	Kyphosis	0.1176	0.2579	0.6485
Phosphatidylcholine (15:0_20:3) levels	phosphatidylcholine measurement	GCST90025474	Kyphosis	-0.0923	0.2026	0.6486
Serum levels of protein COA3	blood protein measurement	GCST90089904	Kyphosis	-0.2952	0.648	0.6487
CD25 on IgD+ CD38- naive B cell	blood protein measurement	GCST90001781	Kyphosis	-0.1626	0.357	0.6487
Serum levels of protein AARS	blood protein measurement	GCST90086920	Kyphosis	0.5783	1.27	0.6488
Systolic blood pressure	systolic blood pressure	GCST90018972	Kyphosis	0.0137	0.0302	0.649
Job SOC coding: Leisure and theme park attendants (UKB data field 22617_9226)	employment status	GCST90043577	Kyphosis	0.0484	0.1064	0.6492
Serum levels of protein FGFR3	fibroblast growth factor receptor 3 measurement	GCST90087597	Kyphosis	0.0341	0.0749	0.6492
Serum levels of protein KIR2DL2	blood protein measurement	GCST90089822	Kyphosis	-0.0504	0.1108	0.6493
Trauma exposure	trauma exposure measurement	GCST009982	Kyphosis	0.0232	0.0511	0.6494
Lysophosphatidylcholine (18:1) [sn1] levels	lysophosphatidylcholine 18:1 measurement	GCST90024767	Kyphosis	0.0744	0.1637	0.6494
Serum levels of protein TNFSF14	blood protein measurement	GCST90089017	Kyphosis	0.2002	0.4406	0.6495
Phosphatidylethanolamine (15-MHDA_18:2) levels	phosphatidylethanolamine measurement	GCST90025585	Kyphosis	0.0872	0.1919	0.6498
Home area population density - urban or rural: England/Wales - Town and Fringe - less sparse (UKB data field 20118_6)	social environment measurement	GCST90042715	Kyphosis	0.1109	0.2444	0.6499
Triacylglycerol (50:3) [NL-18:1] levels	triacylglycerol 50:3 measurement	GCST90025787	Kyphosis	0.0911	0.2007	0.6499
Job SOC coding: NCOs and other ranks (UKB data field 22617_3311)	employment status	GCST90043405	Kyphosis	0.0477	0.1052	0.65
Phosphatidylcholine (16:0_18:2) levels	phosphatidylcholine measurement	GCST90025484	Kyphosis	-0.1302	0.2869	0.6501
Cathepsin Z levels	blood protein measurement	GCST90010209	Kyphosis	0.0842	0.1855	0.6501
Circulating plasma alpha-Klotho levels	circulating alpha-Klotho measurement	GCST90091246	Kyphosis	-0.1101	0.2428	0.6502
Serum levels of protein IGHM;JCHAIN;IGL;IGK	blood protein measurement	GCST90088220	Kyphosis	-0.0639	0.1408	0.6502
Coronary artery disease (Firth correction)	coronary artery disease	GCST90013864	Kyphosis	0.0161	0.0354	0.6503
Serum levels of protein HBZ	blood protein measurement	GCST90089568	Kyphosis	-0.05	0.1104	0.6504
Galactonate levels	metabolite measurement	GCST90026160	Kyphosis	0.0944	0.2083	0.6504
Serum levels of protein LHB	blood protein measurement	GCST90090164	Kyphosis	-0.0878	0.1938	0.6504
Type 2 diabetes	type 2 diabetes mellitus	GCST90026417	Kyphosis	-0.0522	0.1151	0.6505
Serum levels of protein CD3G	blood protein measurement	GCST90089927	Kyphosis	0.0787	0.1737	0.6506
Coronary artery disease (SPA correction)	coronary artery disease	GCST90013868	Kyphosis	0.016	0.0354	0.6506
Myoglobin levels	myoglobin measurement	GCST90012047	Kyphosis	0.037	0.0818	0.6507
Serum levels of protein MMP8	blood protein measurement	GCST90090532	Kyphosis	0.0526	0.1162	0.6508
Serum levels of protein ITGA2B;ITGB3	blood protein measurement	GCST90090221	Kyphosis	0.2736	0.6046	0.6509
Direct bilirubin levels (UKB data field 30660)	bilirubin measurement	GCST90013997	Kyphosis	0.0171	0.0378	0.6509
Other disorders of synovium, tendon, and bursa (PheCode 727)	synovium disorder	GCST90044567	Kyphosis	0.077	0.1701	0.651
Ferritin levels	ferritin measurement	GCST90013337	Kyphosis	-0.073	0.1614	0.651
Serum levels of protein PCDHGB4	blood protein measurement	GCST90086422	Kyphosis	-0.0474	0.1048	0.6513
Serum levels of protein CLEC12B	blood protein measurement	GCST90086469	Kyphosis	-0.0937	0.2074	0.6514
OTU99_106 (Barnesiella) abundance	gut microbiome measurement	GCST90011420	Kyphosis	0.127	0.2811	0.6514
Treatment or medication use - berocca effervescent tablet (UKB data field 20003_1141188210)	clinical treatment	GCST90042525	Kyphosis	-0.098	0.217	0.6514
Eukaryotic translation initiation factor 4E type 2 measurement	blood protein measurement	GCST90019484	Kyphosis	-0.0492	0.1088	0.6514
Vitamin and/or mineral supplement use: Vitamin E (UKB data field 20084_480)	vitamin supplement exposure measurement	GCST90042597	Kyphosis	0.073	0.1615	0.6515
Streptococcus sanguinis abundance in stool	gut microbiome measurement	GCST90032568	Kyphosis	0.0678	0.1501	0.6516
Modified Stumvoll Insulin Sensitivity Index (model adjusted for BMI)	insulin sensitivity measurement, body mass index	GCST003658	Kyphosis	-0.0373	0.0827	0.6516
Red cell distribution width	red blood cell distribution width	GCST90002369	Kyphosis	0.0087	0.0194	0.6517
Serum levels of protein PSMA6	blood protein measurement	GCST90088552	Kyphosis	-0.1085	0.2404	0.6518
Reason for glasses/contact lenses: For just reading/near work as you are getting older (called 'presbyopia') (UKB data field 6147_3)	presbyopia	GCST90044328	Kyphosis	-0.0433	0.0961	0.6519
Breathing problems responsible for leaving job: No (UKB data field 22619_0)	respiratory symptom measurement	GCST90043588	Kyphosis	-0.0325	0.072	0.6519
Serum levels of protein ANXA2	blood protein measurement	GCST90088827	Kyphosis	-0.0579	0.1284	0.6519
Angina (Firth correction)	angina pectoris	GCST90013886	Kyphosis	0.0084	0.0187	0.6522
Serum levels of protein RAB35	blood protein measurement	GCST90087497	Kyphosis	-0.0615	0.1365	0.6522
Serum levels of protein LGR5	blood protein measurement	GCST90089672	Kyphosis	0.2793	0.6196	0.6522
Serum levels of protein PMEL	blood protein measurement	GCST90089451	Kyphosis	-0.0462	0.1025	0.6523
NK-cell telomere length	telomere length	GCST90101892	Kyphosis	-0.0956	0.2122	0.6523
Peripheral enthesopathies and allied syndromes (PheCode 726)	enthesopathy	GCST90044561	Kyphosis	0.03	0.0667	0.6524
Sphingomyelin (d18:1/17:0) levels/Sphingomyelin (d17:1/18:0) levels	sphingomyelin measurement	GCST90024506	Kyphosis	-0.108	0.2399	0.6525
Serum levels of protein SMC3	blood protein measurement	GCST90087865	Kyphosis	-0.2722	0.6047	0.6526
Serum levels of protein REG3G	blood protein measurement	GCST90090648	Kyphosis	0.0516	0.1147	0.6526
Serum levels of protein ZPBP	blood protein measurement	GCST90090245	Kyphosis	-0.281	0.6242	0.6526
TestASV_42 (Alphaproteobacteria) prevalence	gut microbiome measurement	GCST90011718	Kyphosis	-0.2439	0.542	0.6527
Serum levels of protein FLT3LG	blood protein measurement	GCST90088209	Kyphosis	-0.125	0.2777	0.6527
Serum levels of protein DUT	blood protein measurement	GCST90090954	Kyphosis	-0.0434	0.0966	0.6528
Calcium levels	calcium measurement	GCST90025990	Kyphosis	-0.023	0.0511	0.6529
Serum levels of protein PRSS3	blood protein measurement	GCST90088409	Kyphosis	0.1311	0.2917	0.653
Senile cataract (PheCode 366.2)	Age-related cataract	GCST90043784	Kyphosis	0.037	0.0824	0.6532
Treatment or medication use - venlafaxine (UKB data field 20003_1140916282)	clinical treatment	GCST90042315	Kyphosis	0.0435	0.0967	0.6532
Ceramide (d20:1/24:1) levels	ceramide measurement	GCST90024067	Kyphosis	-0.076	0.1692	0.6533
Lysophosphatidylcholine (19:0) (a) [sn1] [104_sn1] levels		GCST90025398	Kyphosis	0.5658	1.2604	0.6535
Serum levels of protein VAV3	blood protein measurement	GCST90090843	Kyphosis	-0.218	0.4857	0.6536
Job coding: road transport/traffic manager, haulage contractor/manager, taxi/courier service manager, bus/coach station manager, removals manager, shipping manager (UKB data field 22601_11612669)	employment status	GCST90042909	Kyphosis	-0.0702	0.1565	0.6536
Platelet count	platelet count	GCST90018969	Kyphosis	-0.0126	0.028	0.6536
Serum levels of protein VSIG1	blood protein measurement	GCST90086879	Kyphosis	0.1047	0.2333	0.6537
Triacylglycerol (51:2) [NL-16:0] levels		GCST90024553	Kyphosis	0.1039	0.2316	0.6537
Cholesteryl ester (22:1) levels		GCST90024013	Kyphosis	-0.2802	0.6245	0.6537
Angina (SPA correction)	angina pectoris	GCST90013936	Kyphosis	0.0088	0.0196	0.6538
Beta-alanine levels	metabolite measurement	GCST90026129	Kyphosis	0.0767	0.1711	0.6538
Serum levels of protein UNC5D	netrin receptor UNC5D measurement	GCST90088953	Kyphosis	-0.0455	0.1015	0.6538
Cholesteryl ester levels in VLDL	cholesteryl ester measurement, very low density lipoprotein cholesterol measurement	GCST90092997	Kyphosis	0.0214	0.0478	0.6539
Treatment or medication use - bimatoprost (UKB data field 20003_1141179914)	clinical treatment	GCST90042493	Kyphosis	-0.2198	0.4901	0.6539
Serum levels of protein FGFBP1	blood protein measurement	GCST90090725	Kyphosis	-0.3542	0.7904	0.6541
Serum levels of protein RAD51D	blood protein measurement	GCST90087065	Kyphosis	-0.0609	0.1361	0.6543
Gut bacterial pathway abundance (PWY0.1533..methylphosphonate.degradation.I)	gut microbiome measurement	GCST90027523	Kyphosis	0.2524	0.5638	0.6544
Serum levels of protein SCGB3A1	blood protein measurement	GCST90089321	Kyphosis	0.0459	0.1026	0.6544
Phosphatidylethanolamine (18:1_22:6) (b) levels	phosphatidylethanolamine measurement	GCST90024989	Kyphosis	0.4544	1.0156	0.6546
Serum levels of protein EPHA7	blood protein measurement	GCST90089726	Kyphosis	-0.0692	0.1547	0.6546
Type milk consumed: did not have milk (UKB data field 100920_0)	diet measurement	GCST90041737	Kyphosis	-0.0643	0.1437	0.6547
Hemorrhage of gastrointestinal tract (PheCode 578.9)	gastrointestinal disease	GCST90044211	Kyphosis	0.5864	1.3116	0.6548
Treatment or medication use - flixotide 25micrograms inhaler (UKB data field 20003_1140864286)	clinical treatment	GCST90041992	Kyphosis	-0.0882	0.1973	0.6548
Gut microbiota abundance (k_Bacteria.p_Bacteroidetes.c_Bacteroidia.o_Bacteroidales.f_Bacteroidaceae.g_Bacteroides.s_Bacteroides_ovatus)	gut microbiome measurement	GCST90027832	Kyphosis	0.2207	0.4937	0.6549
Total Triacylglycerol levels	triglyceride measurement	GCST90024605	Kyphosis	-0.1222	0.2736	0.655
G_Bacteroidales abundance	gut microbiome measurement	GCST90011322	Kyphosis	-0.2402	0.5375	0.655
Strabismus (not specified as paralytic) (PheCode 378.1)	Strabismus	GCST90043804	Kyphosis	0.7341	1.6443	0.6553
Acylcarnitine (17:0) (a) levels	acylcarnitine measurement	GCST90023990	Kyphosis	-0.0747	0.1673	0.6553
Phosphatidylethanolamine_36:1_[M-H]1- levels	phosphatidylethanolamine measurement	GCST90060279	Kyphosis	0.9712	2.176	0.6554
Pancreas volume	pancreas volume	GCST90016669	Kyphosis	-0.0233	0.0523	0.6555
Colorectal cancer	colorectal cancer	GCST012880	Kyphosis	-0.0702	0.1575	0.6556
Treatment or medication use - colofac-100 tablet (UKB data field 20003_1141167334)	clinical treatment	GCST90042428	Kyphosis	-0.1773	0.3975	0.6556
Serum levels of protein COLGALT1	blood protein measurement	GCST90089114	Kyphosis	-0.0641	0.1438	0.6558
Binding antibody response to interferon beta therapy in multiple sclerosis (antibody levels; all treatment preparations)	response to interferon beta, anti-drug antibody measurement	GCST90093341	Kyphosis	-0.0787	0.1766	0.6559
Deoxycarnitine levels	metabolite measurement	GCST90026149	Kyphosis	0.0664	0.1491	0.6559
Triacylglycerol (49:1) [NL-16:0] levels		GCST90025149	Kyphosis	0.2487	0.5582	0.656
Mouth/teeth dental problems: Toothache (UKB data field 6149_5)	toothache	GCST90044345	Kyphosis	-0.037	0.0832	0.6561
CD19 on IgD+ CD38dim B cell	blood protein measurement	GCST90001730	Kyphosis	0.0423	0.0949	0.6561
Heart rate increase in response to exercise	heart rate response to exercise	GCST005845	Kyphosis	-0.0214	0.0481	0.6561
Serum levels of protein GRB7	blood protein measurement	GCST90086659	Kyphosis	0.0868	0.1949	0.6561
Ceramide (d18:1/26:0) levels	ceramide measurement	GCST90024676	Kyphosis	-0.1287	0.2892	0.6563
SSC-A on CD14+ monocyte	blood protein measurement	GCST90002074	Kyphosis	-0.0704	0.1581	0.6563
Matrix metalloproteinase-10 levels	matrix metalloproteinase 10 measurement	GCST90000488	Kyphosis	-0.0783	0.1761	0.6564
ICD10 C19: Malignant neoplasm of rectosigmoid junction	rectosigmoid junction neoplasm	GCST90043856	Kyphosis	0.1474	0.3313	0.6565
Job SOC coding: Town planners (UKB data field 22617_2432)	employment status	GCST90043373	Kyphosis	-0.0525	0.1182	0.6567
Serum levels of protein LYPLAL1	blood protein measurement	GCST90086976	Kyphosis	0.0189	0.0425	0.6568
Serum levels of protein LRRC19	blood protein measurement	GCST90089621	Kyphosis	-0.0368	0.0828	0.6569
Serum levels of protein C10orf35	blood protein measurement	GCST90090058	Kyphosis	-0.0506	0.114	0.6571
Serum levels of protein KIAA1324	blood protein measurement	GCST90090507	Kyphosis	-0.0938	0.2112	0.6571
Serum levels of protein GALNT7	blood protein measurement	GCST90086485	Kyphosis	-0.0526	0.1185	0.6572
Serum levels of protein PARVA	blood protein measurement	GCST90087440	Kyphosis	0.0167	0.0377	0.6573
Alkenylphosphatidylcholine (P-20:0/20:4) levels	phosphatidylcholine measurement	GCST90024953	Kyphosis	0.063	0.1421	0.6574
Phosphatidylcholine-O_38:4_[M+H]1+/Phosphatidylcholine-P_38:3_[M+H]1+ levels	phosphatidylcholine measurement	GCST90060379	Kyphosis	-0.0716	0.1615	0.6574
Lysophosphatidylethanolamine (18:2) [sn1] levels	lysophosphatidylethanolamine 18:2 measurement	GCST90024827	Kyphosis	0.1346	0.3037	0.6576
Alkylphosphatidylethanolamine (O-34:1) levels	phosphatidylethanolamine measurement	GCST90024391	Kyphosis	-0.0776	0.175	0.6576
Serum levels of protein HIBADH	blood protein measurement	GCST90088754	Kyphosis	-0.3177	0.7169	0.6576
Triacylglycerol(52:6)_[M+NH4]1+ levels	triglyceride measurement	GCST90060923	Kyphosis	0.2255	0.5087	0.6576
Job SOC coding: Science and engineering technicians n.e.c. (UKB data field 22617_3119)	employment status	GCST90043387	Kyphosis	0.021	0.0474	0.6576
Job SOC coding: Senior officials in local government (UKB data field 22617_1113)	employment status	GCST90043297	Kyphosis	0.1215	0.2742	0.6577
Serum levels of protein NEFH	blood protein measurement	GCST90090898	Kyphosis	-0.4829	1.0897	0.6577
Treatment or medication use - flomax mr 400micrograms m/r capsule (UKB data field 20003_1140926940)	clinical treatment	GCST90042356	Kyphosis	-0.0075	0.0169	0.6579
Triacylglycerol (52:3) [NL-18:2] levels	triacylglycerol 52:3 measurement	GCST90025797	Kyphosis	-0.0635	0.1434	0.6579
Mean corpuscular hemoglobin concentration	mean corpuscular hemoglobin concentration	GCST90002330	Kyphosis	0.0751	0.1697	0.6579
Platelet count	platelet count	GCST90002357	Kyphosis	-0.0113	0.0255	0.658
Family history of Alzheimer's disease	family history of Alzheimer’s disease	GCST005921	Kyphosis	-0.0547	0.1236	0.658
OTU97_74 (Alistipes) abundance	gut microbiome measurement	GCST90011411	Kyphosis	0.0722	0.1631	0.6581
Acute appendicitis (PheCode 540.11)	appendicitis	GCST90044141	Kyphosis	-0.0432	0.0976	0.6582
Alkenylphosphatidylcholine (P-16:0/14:0) levels	phosphatidylcholine measurement	GCST90025562	Kyphosis	0.0241	0.0546	0.6583
Lysophosphatidylcholine (20:3) [sn2] levels	lysophosphatidylcholine 20:3 measurement	GCST90025409	Kyphosis	0.044	0.0994	0.6583
CCL19 levels	CCL19 measurement	GCST90000443	Kyphosis	-0.0509	0.1152	0.6585
Lysophosphatidylcholine (20:0) [sn2] levels		GCST90024164	Kyphosis	0.046	0.1041	0.6587
Job SOC coding: Primary and nursery education teaching professionals (UKB data field 22617_2315)	employment status	GCST90043360	Kyphosis	0.0647	0.1465	0.6587
Phosphatidylethanolamine (16:1_18:2) levels	phosphatidylethanolamine measurement	GCST90024971	Kyphosis	0.082	0.1857	0.6589
Ceramide (d19:1/24:1) levels	ceramide measurement	GCST90025302	Kyphosis	-0.0091	0.0206	0.6589
Serum levels of protein RAB27B	blood protein measurement	GCST90087551	Kyphosis	-0.0569	0.129	0.659
Serum levels of protein DHX58	blood protein measurement	GCST90087716	Kyphosis	-0.5711	1.295	0.6592
X-23739 levels	metabolite measurement	GCST90026323	Kyphosis	-0.0625	0.1417	0.6593
Treatment or medication use - progesterone product (UKB data field 20003_1140868588)	clinical treatment	GCST90042064	Kyphosis	0.0076	0.0172	0.6594
Pediatric asthma	childhood onset asthma	GCST90018675	Kyphosis	0.0735	0.1668	0.6594
Serum levels of protein DEFB129	blood protein measurement	GCST90090143	Kyphosis	0.0474	0.1076	0.6594
Alkenylphosphatidylethanolamine (P-18:0/22:4) levels	phosphatidylethanolamine measurement	GCST90024420	Kyphosis	-0.1134	0.2574	0.6595
Medication use (antiglaucoma preparations and miotics)	Antiglaucoma preparations and miotics use measurement	GCST90019002	Kyphosis	-0.0268	0.0608	0.6595
Hypertension	hypertension	GCST008036	Kyphosis	0.0303	0.0688	0.6597
G_Alloprevotella prevalence	gut microbiome measurement	GCST90011537	Kyphosis	-0.2602	0.5912	0.6599
Serum levels of protein GCNT1	blood protein measurement	GCST90089623	Kyphosis	-0.0103	0.0233	0.6599
Mean corpuscular hemoglobin	mean corpuscular hemoglobin	GCST90018744	Kyphosis	0.017	0.0387	0.6599
Job coding: aircraft engineer (UKB data field 22601_52232942)	employment status	GCST90043131	Kyphosis	0.1196	0.2718	0.66
Serum levels of protein SPG21	blood protein measurement	GCST90086552	Kyphosis	-0.0555	0.1261	0.6601
Serum levels of protein C5;C6	blood protein measurement	GCST90088711	Kyphosis	0.0548	0.1248	0.6605
Trihexosylcermide (d18:1/16:0) levels	ceramide measurement	GCST90025353	Kyphosis	-0.0536	0.1222	0.6607
Serum levels of protein MMRN2	blood protein measurement	GCST90086880	Kyphosis	0.1476	0.3364	0.6607
Type of accommodation lived in: Mobile or temporary structure (i.e. caravan) (UKB data field 670_3)	environmental factor	GCST90044492	Kyphosis	-0.0835	0.1904	0.6608
Serum levels of protein CXCL9	CXCL9 measurement	GCST90086814	Kyphosis	0.2915	0.6642	0.6608
CD80 on myeloid Dendritic Cell	blood protein measurement	GCST90002035	Kyphosis	0.0688	0.1569	0.6609
Alanine aminotransferase levels	serum alanine aminotransferase measurement	GCST90018723	Kyphosis	0.0277	0.063	0.6609
Alkyldiacylglycerol (O-50:1) [NL-16:0] levels	diglyceride measurement	GCST90025184	Kyphosis	0.086	0.1962	0.6611
Goiter	goiter	GCST90018633	Kyphosis	-0.068	0.1551	0.6611
Serum levels of protein DPY30	blood protein measurement	GCST90087673	Kyphosis	-0.0711	0.1621	0.6611
Serum levels of protein IL7	interleukin 7 measurement	GCST90088598	Kyphosis	0.1722	0.393	0.6613
Alkylphosphatidylcholine (O-16:0/16:0) levels	phosphatidylcholine measurement	GCST90024300	Kyphosis	-0.094	0.2145	0.6613
Dessert consumers (UKB data field 102130)	diet measurement	GCST90041756	Kyphosis	-0.0667	0.1522	0.6614
Major depressive disorder vs autism spectrum disorder (ordinary least squares (OLS))	unipolar depression, autism spectrum disorder	GCST90016614	Kyphosis	-0.0248	0.0567	0.6615
OTU99_150 (Prevotella) prevalence	gut microbiome measurement	GCST90011635	Kyphosis	0.1079	0.2465	0.6616
Treatment or medication use - indivina 1mg/2.5mg tablet (UKB data field 20003_1141172436)	clinical treatment	GCST90042463	Kyphosis	0.363	0.8296	0.6617
Serum levels of protein SPTAN1	blood protein measurement	GCST90088885	Kyphosis	0.1186	0.271	0.6617
Phosphatidylinositol-O_35:0_[M-H]1- levels	phosphatidylinositol measurement	GCST90060454	Kyphosis	-0.0072	0.0165	0.6618
Serum levels of protein HAPLN4	blood protein measurement	GCST90089437	Kyphosis	-0.0338	0.0774	0.6619
Gut microbiota abundance (k_Bacteria.p_Firmicutes.c_Clostridia.o_Clostridiales.f_Ruminococcaceae.g_Faecalibacterium.s_Faecalibacterium_prausnitzii)	gut microbiome measurement	GCST90027797	Kyphosis	-0.0613	0.1402	0.662
Eczema	Eczema	GCST90029017	Kyphosis	0.0147	0.0337	0.6628
Hematuria (PheCode 593)	disease	GCST90044236	Kyphosis	-0.0341	0.0781	0.6628
Serum levels of protein RIPK2	blood protein measurement	GCST90090434	Kyphosis	0.0089	0.0204	0.6628
Serum levels of protein IGFBP6	blood protein measurement	GCST90088018	Kyphosis	-0.0102	0.0233	0.6628
Treatment or medication use - lacidipine (UKB data field 20003_1140861276)	clinical treatment	GCST90041955	Kyphosis	0.0689	0.1581	0.6629
Serum levels of protein PPIA	blood protein measurement	GCST90088542	Kyphosis	0.3437	0.7884	0.6629
Serum levels of protein RBM23	blood protein measurement	GCST90086811	Kyphosis	-0.0897	0.206	0.663
Two-hour glucose	glucose tolerance test	GCST90002228	Kyphosis	0.0856	0.1964	0.6632
Serum levels of protein CLEC3B	blood protein measurement	GCST90089156	Kyphosis	0.0492	0.1131	0.6633
Serum levels of protein C22orf15	blood protein measurement	GCST90089645	Kyphosis	-0.0694	0.1594	0.6633
Serum levels of protein TFF3	blood protein measurement	GCST90088766	Kyphosis	0.0499	0.1148	0.6634
Serum levels of protein SPACA5	blood protein measurement	GCST90089459	Kyphosis	-0.0691	0.1588	0.6634
G_Ruminococcaceae abundance	gut microbiome measurement	GCST90011343	Kyphosis	-0.3556	0.817	0.6634
Total Trihexosylcermide levels	ceramide measurement	GCST90024607	Kyphosis	-0.0568	0.1306	0.6635
Galectin-4 levels	blood protein measurement	GCST90010218	Kyphosis	0.1188	0.273	0.6635
Worked with pesticides: Rarely/never (UKB data field 22614_0)	environmental exposure measurement	GCST90043287	Kyphosis	-0.0076	0.0175	0.6636
Chronic obstructive pulmonary disease x ever smoker interaction (1df)	smoking status measurement, chronic obstructive pulmonary disease	GCST90016587	Kyphosis	-0.0668	0.1536	0.6636
Which eye(s) affected by myopia (short sight): Right eye (UKB data field 5843_1)	Myopia	GCST90044218	Kyphosis	0.0898	0.2064	0.6636
Phosphatidylcholine-O_39:0_[M+H]1+/Phosphatidylethanolamine-O_42:0_[M+H]1+ levels	phosphatidylcholine measurement	GCST90060417	Kyphosis	0.0442	0.1016	0.6638
Triacylglycerol (54:4) [NL-18:0] levels	triacylglycerol 54:4 measurement	GCST90025805	Kyphosis	-0.0339	0.0781	0.6641
Acute tonsillitis (PheCode 474.1)	disease	GCST90044051	Kyphosis	0.2277	0.5246	0.6642
Tumor necrosis factor receptor superfamily member 13B levels	blood protein measurement	GCST90010184	Kyphosis	-0.1997	0.4602	0.6643
Emergencia abundance in stool	gut microbiome measurement	GCST90032355	Kyphosis	-0.1162	0.268	0.6645
Serum levels of protein DPT	blood protein measurement	GCST90088840	Kyphosis	0.0398	0.0918	0.6646
Treatment or medication use - nasobec aqueous 50micrograms nasal spray (UKB data field 20003_1141145638)	clinical treatment	GCST90042368	Kyphosis	-0.0714	0.1646	0.6646
Serum levels of protein GCNT4	blood protein measurement	GCST90086470	Kyphosis	-0.0593	0.1368	0.6646
Serum levels of protein QRFP	blood protein measurement	GCST90089443	Kyphosis	-0.0396	0.0914	0.6647
Serum levels of protein CARTPT	blood protein measurement	GCST90089188	Kyphosis	0.0471	0.1087	0.6647
Serum levels of protein PRTN3	blood protein measurement	GCST90087634	Kyphosis	-0.08	0.1846	0.6647
Serum levels of protein FCGR3B	blood protein measurement	GCST90088305	Kyphosis	0.0411	0.0948	0.6648
G_Phascolarctobacterium abundance	gut microbiome measurement	GCST90011338	Kyphosis	0.1017	0.2349	0.6651
TNF-related apoptosis-inducing ligand receptor 2 levels	blood protein measurement	GCST90010185	Kyphosis	-0.0622	0.1437	0.6652
Tissue-type plasminogen activator levels	tissue plasminogen activator measurement	GCST90012066	Kyphosis	0.0473	0.1093	0.6653
Hemangioma and lymphangioma, any site (PheCode 228)	lymphangioma, hemangioma	GCST90043612	Kyphosis	-0.0137	0.0317	0.6653
Serum levels of protein LGALS3BP	blood protein measurement	GCST90088859	Kyphosis	0.0331	0.0764	0.6654
Serum levels of protein BRD4	blood protein measurement	GCST90086201	Kyphosis	0.5095	1.1784	0.6655
Phosphatidylethanolamine (16:0_18:2) levels	phosphatidylethanolamine measurement	GCST90025591	Kyphosis	0.1342	0.3105	0.6657
Etoposide drug response (IC50)	chemotherapy-induced cytotoxicity measurement	GCST90011778	Kyphosis	0.0913	0.2113	0.6657
Serum levels of protein NRXN1	blood protein measurement	GCST90088932	Kyphosis	0.096	0.2223	0.6658
Complement C1r subcomponent measurement	complement C1r subcomponent measurement	GCST90019435	Kyphosis	0.071	0.1644	0.6659
Myoglobin levels	blood protein measurement	GCST90010235	Kyphosis	0.0976	0.2261	0.6659
Calculus of bile duct (PheCode 574.2)	Non-Neoplastic Bile Duct Disorder	GCST90044197	Kyphosis	0.0503	0.1166	0.666
Lysophosphatidylcholine (26:0) [sn2] levels		GCST90024189	Kyphosis	-0.0591	0.137	0.6661
Serum levels of protein PIEZO1	blood protein measurement	GCST90086875	Kyphosis	-0.3814	0.8843	0.6663
Serum levels of protein HLA-DQA2	blood protein measurement	GCST90089811	Kyphosis	0.0423	0.0982	0.6663
Serum levels of protein DDR2	blood protein measurement	GCST90089900	Kyphosis	-0.347	0.8049	0.6664
Serum levels of protein ARSA	blood protein measurement	GCST90088442	Kyphosis	-0.0634	0.147	0.6664
Hearing difficulty problems background noise (UKB data field 2257)	hearing measurement	GCST90042885	Kyphosis	-0.017	0.0395	0.6664
Preeclampsia and eclampsia (PheCode 642.1)	hypertension	GCST90044479	Kyphosis	0.1452	0.3369	0.6664
Phosphatidylserine_27:0_[M+H]1+ levels	phosphatidylserines measurement	GCST90060219	Kyphosis	-0.0646	0.1498	0.6664
Valine levels	valine measurement	GCST90092995	Kyphosis	-0.0207	0.0481	0.6664
Serum levels of protein STX12	blood protein measurement	GCST90086256	Kyphosis	-0.0804	0.1865	0.6665
Psychiatric symptomatology and risky substance use	mental or behavioural disorder, substance abuse	GCST90027271	Kyphosis	-0.2699	0.6264	0.6666
Basophil count	basophil count	GCST90013986	Kyphosis	0.017	0.0395	0.6667
Serum levels of protein PIR	blood protein measurement	GCST90087575	Kyphosis	-0.0351	0.0814	0.6668
Compression fracture	bone fracture	GCST90018608	Kyphosis	-0.0518	0.1204	0.667
N-methyl-2-pyridone-5-carboxamide levels	n-methyl-2-pyridone-5-carboxamide measurement	GCST90013566	Kyphosis	-0.2365	0.5498	0.6671
Gut microbiota abundance (genus Escherichia Shigella id.3504)	gut microbiome measurement	GCST90016995	Kyphosis	0.3311	0.7702	0.6673
Headaches (not migraine)	Headache	GCST90038675	Kyphosis	0.058	0.1349	0.6673
Phosphatidylglycerol_36:3_[M-H]1- levels	glycerophospholipid measurement	GCST90060322	Kyphosis	-0.0093	0.0216	0.6674
Serum levels of protein CD96	blood protein measurement	GCST90090789	Kyphosis	0.0866	0.2017	0.6676
Arginase-1 levels	blood protein measurement	GCST90010286	Kyphosis	-0.3558	0.8295	0.6679
Treatment or medication use - depo-provera 50mg/1ml injection (UKB data field 20003_1140857620)	clinical treatment	GCST90041932	Kyphosis	-0.0136	0.0318	0.6679
Treatment or medication use - piroxicam (UKB data field 20003_1140871666)	clinical treatment	GCST90042106	Kyphosis	0.0746	0.1739	0.668
Serum levels of protein IL6R	interleukin-6 receptor measurement	GCST90090045	Kyphosis	-0.0694	0.1618	0.668
Serum levels of protein BAGE3	blood protein measurement	GCST90089428	Kyphosis	0.1073	0.2505	0.6682
Serum levels of protein RMDN3	blood protein measurement	GCST90090610	Kyphosis	-0.0463	0.1079	0.6682
Serum levels of protein CHST12	blood protein measurement	GCST90089536	Kyphosis	-0.0744	0.1737	0.6685
Neurological injury	nervous system injury	GCST90038639	Kyphosis	0.0429	0.1003	0.6685
CD40 ligand levels	blood protein measurement	GCST90010113	Kyphosis	-0.1082	0.2526	0.6685
circulating leptin levels adjusted for BMI	BMI-adjusted leptin measurement	GCST90007330	Kyphosis	-0.1291	0.3016	0.6687
Job SOC coding: Managers and proprietors in other services n.e.c. (UKB data field 22617_1239)	employment status	GCST90043335	Kyphosis	-0.0997	0.2329	0.6687
Feeling hurt	feeling emotionally hurt measurement	GCST006951	Kyphosis	0.0151	0.0352	0.6688
N-acetylvaline levels	metabolite measurement	GCST90026226	Kyphosis	0.1257	0.2939	0.669
Umbilical hernia (PheCode 550.4)	Umbilical hernia	GCST90044150	Kyphosis	0.0349	0.0818	0.6692
Phosphatidylcholine(36:3)_[M+H]1+/Phosphatidylethanolamine(39:3)_[M+H]1+/Phosphatidate(41:4)_[M+NH4]1+ levels	phosphatidylcholine measurement	GCST90060766	Kyphosis	-0.1048	0.2453	0.6693
Job coding: it strategy or planning professional, computer consultant, software consultant (UKB data field 22601_21313058)	employment status	GCST90042954	Kyphosis	0.0819	0.1919	0.6697
Serum levels of protein APAF1	blood protein measurement	GCST90087542	Kyphosis	0.0683	0.16	0.6697
Triacylglycerol_52:6_[M+NH4]1+ levels	triglyceride measurement	GCST90060504	Kyphosis	0.0549	0.1288	0.6699
Cholesterol levels	total cholesterol measurement	GCST90026003	Kyphosis	-0.1237	0.2904	0.6701
Phosphatidylinositol_36:3_[M-H]1- levels	phosphatidylinositol measurement	GCST90060492	Kyphosis	-0.0636	0.1493	0.6702
Serum levels of protein ITIH2	blood protein measurement	GCST90090631	Kyphosis	0.1034	0.2428	0.6703
Job coding: customer care adviser/officer/assistant, store guide, customer relations officer/representative (UKB data field 22601_72123325)	employment status	GCST90043195	Kyphosis	-0.1271	0.2986	0.6703
Mean platelet volume	mean platelet volume	GCST004599	Kyphosis	-0.0122	0.0286	0.6704
5-oxoproline levels	5-oxoproline measurement	GCST90013547	Kyphosis	0.1151	0.2704	0.6704
Serum levels of protein EREG	blood protein measurement	GCST90088823	Kyphosis	-0.0988	0.2322	0.6704
Milk type used: Semi-skimmed (UKB data field 1418_2)	diet measurement	GCST90041778	Kyphosis	-0.0257	0.0605	0.6705
Diacylglycerol_34:1_[M+NH4]1+ levels	diacylglycerol 34:1 measurement	GCST90060196	Kyphosis	-0.0424	0.0995	0.6705
Malignant neoplasm of retroperitoneum and peritoneum (PheCode 159.4)	cancer	GCST90041818	Kyphosis	-0.1178	0.277	0.6705
Serum levels of protein CDK2AP1	blood protein measurement	GCST90090696	Kyphosis	0.0548	0.1288	0.6706
Alkenylphosphatidylethanolamine (P-18:1/20:3) (b) levels	phosphatidylethanolamine measurement	GCST90025670	Kyphosis	0.0846	0.1989	0.6706
Hidradenitis (PheCode 705.3)	skin disease	GCST90044530	Kyphosis	-0.0535	0.1259	0.6707
Sulfhydryl oxidase 2 measurement	blood protein measurement	GCST90019473	Kyphosis	-0.086	0.2023	0.6707
Substance addiction and disorders (PheCode 316)	opioid dependence	GCST90043725	Kyphosis	0.0479	0.1127	0.6708
Sphingomyelin(39:1)_[M-CH3]1- levels	sphingomyelin measurement	GCST90060717	Kyphosis	-0.0081	0.0192	0.6708
Illnesses of siblings: Chronic bronchitis/emphysema (UKB data field 20111_6)	emphysema, family history, chronic bronchitis	GCST90042701	Kyphosis	-0.0317	0.0745	0.6708
Serum levels of protein SERPINA1	blood protein measurement	GCST90088440	Kyphosis	-0.0681	0.1603	0.6709
Serum levels of protein NTM	blood protein measurement	GCST90086495	Kyphosis	0.4225	0.9944	0.6709
Citrulline levels	citrulline measurement	GCST90026016	Kyphosis	0.1301	0.3063	0.671
Benign neoplasm of pituitary gland and craniopharyngeal duct (pouch) (PheCode 227.3)	benign neoplasm of pituitary gland	GCST90043611	Kyphosis	-0.1141	0.2685	0.671
Gut microbiota abundance (k_Bacteria.p_Firmicutes.c_Clostridia.o_Clostridiales.f_Ruminococcaceae.g_Ruminococcus.s_Ruminococcus_bromii)	gut microbiome measurement	GCST90027799	Kyphosis	-0.0698	0.1644	0.6711
Serum levels of protein CXCL14	blood protein measurement	GCST90089176	Kyphosis	0.0647	0.1524	0.6713
Serum levels of protein GREM2	blood protein measurement	GCST90089082	Kyphosis	-0.0567	0.1336	0.6714
CD19 on B cell	blood protein measurement	GCST90002028	Kyphosis	-0.0488	0.1151	0.6715
Phosphatidylcholine (31:0) (a) levels		GCST90024278	Kyphosis	0.0594	0.1401	0.6715
Abnormality of gait (PheCode 350.2)	Gait disturbance	GCST90043761	Kyphosis	0.2597	0.6128	0.6717
Serum levels of protein SPOCK1	blood protein measurement	GCST90089062	Kyphosis	-0.0787	0.1857	0.6718
Job SOC coding: Sales representatives (UKB data field 22617_3542)	employment status	GCST90043435	Kyphosis	-0.3928	0.9281	0.6721
Serum levels of protein LGALS8	blood protein measurement	GCST90088805	Kyphosis	0.0072	0.0171	0.6722
Ischemic stroke	Ischemic stroke	GCST006908	Kyphosis	0.0279	0.0658	0.6722
Influenza (PheCode 481)	influenza	GCST90044068	Kyphosis	0.0562	0.1329	0.6723
Vascular insufficiency of intestine (PheCode 441)	digestive system disease	GCST90044008	Kyphosis	0.0964	0.2279	0.6724
Alkenylphosphatidylcholine (P-38:5) (b) levels	phosphatidylcholine measurement	GCST90025583	Kyphosis	0.0945	0.2235	0.6724
Acylcarnitine (17:0) (a) levels	acylcarnitine measurement	GCST90024619	Kyphosis	-0.0644	0.1524	0.6724
Gut microbiota abundance (k_Bacteria.p_Firmicutes.c_Clostridia.o_Clostridiales.f_Lachnospiraceae.g_Blautia.s_Ruminococcus_obeum)	gut microbiome measurement	GCST90027840	Kyphosis	-0.0918	0.2171	0.6724
Phosphatidylcholine (17:0_20:4) levels	phosphatidylcholine measurement	GCST90025497	Kyphosis	-0.1332	0.3151	0.6725
Serum levels of protein JCHAIN	blood protein measurement	GCST90090154	Kyphosis	-0.1615	0.3823	0.6728
Gut microbiota abundance (order Erysipelotrichales id.2148)	gut microbiome measurement	GCST90017099	Kyphosis	0.1306	0.3094	0.673
OTU97_137 (Catenibacterium) abundance	gut microbiome measurement	GCST90011370	Kyphosis	-0.1016	0.2408	0.673
Gut microbiota abundance (family Erysipelotrichaceae id.2149)	gut microbiome measurement	GCST90016937	Kyphosis	0.1306	0.3094	0.673
Gut microbiota abundance (class Erysipelotrichia id.2147)	gut microbiome measurement	GCST90016916	Kyphosis	0.1306	0.3094	0.673
Job coding: public relations manager, media director, publicity manager (UKB data field 22601_11343163)	employment status	GCST90042897	Kyphosis	0.0637	0.1509	0.6731
Job SOC coding: Electronics engineers (UKB data field 22617_2124)	employment status	GCST90043342	Kyphosis	-0.0854	0.2024	0.6731
Phosphatidylinositol(40:5)_[M-H]1- levels	phosphatidylinositol measurement	GCST90060979	Kyphosis	-0.1004	0.2378	0.6731
TestASV_49 (Parasutterella) prevalence	gut microbiome measurement	GCST90011725	Kyphosis	0.0526	0.1247	0.6732
Treatment or medication use - celiprolol (UKB data field 20003_1140879762)	clinical treatment	GCST90042189	Kyphosis	0.0378	0.0896	0.6733
DNA methylation GrimAge acceleration	aging	GCST90014300	Kyphosis	0.0305	0.0724	0.6733
Serum levels of protein PDGFA	blood protein measurement	GCST90088720	Kyphosis	0.0596	0.1414	0.6734
Serum levels of protein CYTH2	blood protein measurement	GCST90087052	Kyphosis	-0.0682	0.1618	0.6735
Gut bacterial pathway abundance (PWY.6708..ubiquinol.8.biosynthesis..prokaryotic.)	gut microbiome measurement	GCST90027596	Kyphosis	-0.0608	0.1444	0.6736
Monohexosylceramide (d16:1/22:0) levels	ceramide measurement	GCST90025361	Kyphosis	-0.0339	0.0804	0.6736
Mean corpuscular hemoglobin concentration	mean corpuscular hemoglobin concentration	GCST90002328	Kyphosis	0.0127	0.0301	0.6736
Hypertrophy of breast (Gynecomastia) (PheCode 612.2)	Breast hypertrophy	GCST90044286	Kyphosis	0.0679	0.1614	0.6737
Serum levels of protein LTA;LTB	blood protein measurement	GCST90088425	Kyphosis	0.0617	0.1467	0.674
Fibrinogen levels	fibrinogen measurement	GCST90013321	Kyphosis	-0.0982	0.2335	0.674
Neutralising antibody response to interferon beta therapy in multiple sclerosis in patients positive for neutralising antibodies (antibody titre; IFNβ-1a subcutaneous)	response to interferon beta, anti-drug antibody measurement	GCST90093342	Kyphosis	0.2196	0.522	0.674
Serum levels of protein TMOD2	blood protein measurement	GCST90087270	Kyphosis	0.0903	0.2147	0.6741
Serum levels of protein RNASE4	blood protein measurement	GCST90089117	Kyphosis	-0.0639	0.1521	0.6743
Cholecystitis	Cholecystitis	GCST90018598	Kyphosis	-0.0351	0.0836	0.6743
Serum levels of protein LYSMD3	blood protein measurement	GCST90086344	Kyphosis	0.0765	0.1821	0.6743
Carnitine levels	metabolite measurement	GCST90026136	Kyphosis	0.0599	0.1426	0.6743
Lysophosphatidylethanolamine (18:1) [sn1] levels	lysophosphatidylethanolamine 18:1 measurement	GCST90024825	Kyphosis	0.2544	0.6057	0.6745
Serum levels of protein NMU	blood protein measurement	GCST90090273	Kyphosis	0.1332	0.317	0.6745
Parental longevity (combined parental age at death)	parental longevity	GCST003394	Kyphosis	0.0379	0.0903	0.6746
Serum levels of protein TNFRSF11B	blood protein measurement	GCST90087958	Kyphosis	-0.0743	0.1772	0.6748
Parkinson's disease motor subtype (tremor dominant vs postural instability/gait difficulty)	Parkinson disease	GCST90000014	Kyphosis	0.0733	0.1748	0.6748
Serum levels of protein GALNT16	blood protein measurement	GCST90090384	Kyphosis	0.0507	0.1208	0.6749
Treatment or medication use - amlodipine (UKB data field 20003_1140879802)	clinical treatment	GCST90042195	Kyphosis	0.0206	0.0492	0.675
Gut bacterial pathway abundance (UBISYN.PWY..superpathway.of.ubiquinol.8.biosynthesis..prokaryotic.)	gut microbiome measurement	GCST90027648	Kyphosis	-0.0336	0.08	0.675
Serum levels of protein FEN1	blood protein measurement	GCST90087081	Kyphosis	0.0822	0.1962	0.6751
Systolic blood pressure	systolic blood pressure	GCST90025968	Kyphosis	0.0152	0.0362	0.6752
Serum levels of protein MCM6	blood protein measurement	GCST90090895	Kyphosis	-0.0079	0.0188	0.6752
Gastroesophageal reflux disease	gastroesophageal reflux disease	GCST90018628	Kyphosis	-0.0856	0.2043	0.6753
Lysophosphatidylcholine (18:1) [sn2] levels	lysophosphatidylcholine 18:1 measurement	GCST90024768	Kyphosis	0.0749	0.1791	0.6756
Treatment or medication use - cozaar-comp 50mg/12.5mg tablet (UKB data field 20003_1141151018)	clinical treatment	GCST90042386	Kyphosis	0.3372	0.806	0.6757
Serum levels of protein PCDHAC1	blood protein measurement	GCST90089723	Kyphosis	0.0864	0.2065	0.6757
Job coding: manager in construction, clerk of works, site manager, contracts manager, highways manager (UKB data field 22601_11222591)	employment status	GCST90042892	Kyphosis	-0.1088	0.2601	0.6757
Serum levels of protein SCGB2A1	blood protein measurement	GCST90088860	Kyphosis	0.0684	0.1635	0.6757
Gut microbiota abundance (class Mollicutes id.3920)	gut microbiome measurement	GCST90016921	Kyphosis	0.0619	0.148	0.6757
Lysophosphatidylethanolamine (16:0) [sn1] levels	lysophosphatidylethanolamine 16:0 measurement	GCST90024204	Kyphosis	0.0968	0.2314	0.6757
Gut microbiota abundance (phylum Tenericutes id.3919)	gut microbiome measurement	GCST90017117	Kyphosis	0.0619	0.148	0.6757
Serum levels of protein PRKCB	blood protein measurement	GCST90089050	Kyphosis	0.2083	0.498	0.6758
Phosphatidylethanolamine(36:3)_[M-H]1- levels	phosphatidylethanolamine measurement	GCST90060691	Kyphosis	-0.204	0.488	0.6759
Phosphatidylinositol (15-MHDA_20:4) levels/Phosphatidylinositol (17:0_20:4) levels	phosphatidylinositol measurement	GCST90024453	Kyphosis	0.074	0.1771	0.676
Serum levels of protein RAB5C	blood protein measurement	GCST90087858	Kyphosis	-0.0592	0.1416	0.676
Contracture of joint (PheCode 739)	contracture	GCST90044588	Kyphosis	0.0656	0.157	0.676
Tonsillitis	pharyngitis	GCST90018930	Kyphosis	0.0563	0.1347	0.676
Sphingomyelin (d18:1/24:1) levels	sphingomyelin measurement	GCST90024512	Kyphosis	-0.1198	0.2868	0.6762
Phosphatidylcholine(37:4)_[M+H]1+/Phosphatidylethanolamine(40:3)_[M+H]1+ levels	phosphatidylcholine measurement	GCST90060805	Kyphosis	-0.0447	0.1069	0.6762
Serum levels of protein MYOM2	blood protein measurement	GCST90087510	Kyphosis	0.0687	0.1644	0.6763
Treatment or medication use - clonazepam (UKB data field 20003_1140872150)	clinical treatment	GCST90042116	Kyphosis	-0.1361	0.326	0.6763
Serum levels of protein GAN	blood protein measurement	GCST90086209	Kyphosis	-0.1164	0.2788	0.6764
Serum levels of protein CPQ	blood protein measurement	GCST90090681	Kyphosis	0.0449	0.1075	0.6764
Treatment or medication use - glucosamine product (UKB data field 20003_1141188442)	clinical treatment	GCST90042526	Kyphosis	0.0177	0.0424	0.6764
Cadherin-related family member 5 levels	blood protein measurement	GCST90010296	Kyphosis	0.0124	0.0297	0.6764
Alkenylphosphatidylethanolamine (P-18:1/22:5) (b) levels	phosphatidylethanolamine measurement	GCST90025050	Kyphosis	0.0068	0.0164	0.6765
Phosphatidylcholine-O_37:1_[M+H]1+/Phosphatidylcholine-P_37:0_[M+H]1+/Phosphatidylethanolamine-O_40:1_[M+H]1+ levels	phosphatidylcholine measurement	GCST90060361	Kyphosis	-0.0472	0.1133	0.6768
Mean corpuscular volume	mean corpuscular volume	GCST90002337	Kyphosis	-0.0453	0.1086	0.6768
Ceramide (d17:1/20:0) levels	ceramide measurement	GCST90025270	Kyphosis	0.0053	0.0127	0.6769
CAG-345 abundance in stool	gut microbiome measurement	GCST90032274	Kyphosis	-0.0631	0.1515	0.6769
COVID-19 (very severe respiratory confirmed vs population) RELEASE 5	COVID-19	GCST011076	Kyphosis	-0.0275	0.0661	0.677
Treatment or medication use - carvedilol (UKB data field 20003_1140909368)	clinical treatment	GCST90042274	Kyphosis	0.095	0.2282	0.6772
Calcium levels	calcium measurement	GCST90018951	Kyphosis	0.009	0.0216	0.6774
Gut bacterial pathway abundance (LACTOSECAT.PWY..lactose.and.galactose.degradation.I)	gut microbiome measurement	GCST90027488	Kyphosis	-0.1408	0.3384	0.6774
Oxidized cholesteryl ester (18:2) [+2O] levels	cholesteryl ester measurement	GCST90024230	Kyphosis	-0.0971	0.2333	0.6774
Gut microbiota abundance (k_Bacteria.p_Firmicutes.c_Clostridia.o_Clostridiales.f_Ruminococcaceae.g_Faecalibacterium)	gut microbiome measurement	GCST90027716	Kyphosis	-0.0589	0.1416	0.6775
Serum levels of protein ITCH	blood protein measurement	GCST90087063	Kyphosis	0.0731	0.176	0.6779
Serum levels of protein SPTLC1	blood protein measurement	GCST90089902	Kyphosis	-0.1688	0.4065	0.678
BAFF-R on IgD+ CD38- unswitched memory B cell	blood protein measurement	GCST90001707	Kyphosis	0.0695	0.1674	0.678
Eye problems/disorders: Cataract (UKB data field 6148_4)	cataract	GCST90044337	Kyphosis	0.0365	0.0879	0.6781
Treatment or medication use - zumenon 1mg tablet (UKB data field 20003_1140928878)	clinical treatment	GCST90042364	Kyphosis	0.0098	0.0237	0.6782
Serum levels of protein B3GAT3	blood protein measurement	GCST90089555	Kyphosis	0.0593	0.1429	0.6783
Interleukin-2 receptor subunit beta measurement	blood protein measurement	GCST90019480	Kyphosis	-0.0449	0.1083	0.6784
Alkenylphosphatidylethanolamine (P-16:0/22:5) (n3) levels	phosphatidylethanolamine measurement	GCST90025645	Kyphosis	0.0507	0.1222	0.6784
Serum levels of protein PSMB1	blood protein measurement	GCST90087098	Kyphosis	-0.0452	0.1091	0.6785
Alkenylphosphatidylcholine (P-18:1/22:6) levels	phosphatidylcholine measurement	GCST90024952	Kyphosis	0.395	0.9529	0.6785
ICD10 D07.1: Carcinoma in situ of vulva	vulvar carcinoma	GCST90043931	Kyphosis	0.1088	0.2626	0.6786
Serum levels of protein ICAM2	intercellular adhesion molecule 2 measurement	GCST90087920	Kyphosis	0.0466	0.1124	0.6786
Serum levels of protein ITM2A	blood protein measurement	GCST90089816	Kyphosis	-0.1348	0.3254	0.6787
Triacylglycerol (48:3) [NL-18:2] levels	triacylglycerol 48:3 measurement	GCST90024536	Kyphosis	0.2297	0.5549	0.6789
Serum levels of protein TNF	tumor necrosis factor measurement	GCST90089243	Kyphosis	-0.1058	0.2557	0.679
Phosphatidylcholine (15:0_22:6) levels	phosphatidylcholine measurement	GCST90024237	Kyphosis	-0.0441	0.1067	0.6791
Serum levels of protein COLEC12	blood protein measurement	GCST90089040	Kyphosis	0.0212	0.0512	0.6792
Gut microbiota abundance (genus Eubacterium ruminantium group id.11340)	gut microbiome measurement	GCST90017004	Kyphosis	0.0577	0.1396	0.6792
Serum levels of protein CA4	blood protein measurement	GCST90088248	Kyphosis	-0.0069	0.0168	0.6792
Serum levels of protein FLT4	blood protein measurement	GCST90087934	Kyphosis	0.0339	0.0821	0.6794
Phosphatidate(42:2)_[M+H]1+ levels	phosphatidate measurement	GCST90060769	Kyphosis	-0.1167	0.2825	0.6795
Treatment or medication use - imdur 60mg durule (UKB data field 20003_1140860976)	clinical treatment	GCST90041946	Kyphosis	-0.1049	0.254	0.6796
Phosphatidylcholine (32:2) levels	phosphatidylcholine 32:2 measurement	GCST90024894	Kyphosis	0.0638	0.1545	0.6796
Ascending aorta diameter	aortic measurement	GCST90091053	Kyphosis	-0.0718	0.1738	0.6796
Alkylphosphatidylcholine (O-18:1/18:2) levels	phosphatidylcholine measurement	GCST90024922	Kyphosis	-0.0421	0.1021	0.6798
Serum levels of protein COL6A3	blood protein measurement	GCST90086602	Kyphosis	-0.1617	0.3918	0.6798
Sialomucin core protein 24 levels	blood protein measurement	GCST90010291	Kyphosis	-0.1181	0.2862	0.6798
Serum levels of protein B3GALT2	blood protein measurement	GCST90086831	Kyphosis	-0.0589	0.1429	0.68
Phosphatidylglycerol(32:1)_[M+OAc]1- levels	glycerophospholipid measurement	GCST90060760	Kyphosis	0.1139	0.2762	0.68
CD16-CD56 on Natural Killer	blood protein measurement	GCST90001884	Kyphosis	-0.1097	0.2662	0.6803
Serum levels of protein GNAI3	blood protein measurement	GCST90087124	Kyphosis	-0.1096	0.266	0.6803
Serum levels of protein GRAP2	grb2-related adapter protein 2 measurement	GCST90088990	Kyphosis	0.0164	0.0399	0.6804
Viral infection	viral disease	GCST90038708	Kyphosis	0.0656	0.1592	0.6804
Serum levels of protein DGKB	blood protein measurement	GCST90087297	Kyphosis	-0.0529	0.1284	0.6805
ICD10 D06.1: Carcinoma in situ of exocervix	uterine cervix carcinoma in situ	GCST90043929	Kyphosis	0.0844	0.205	0.6805
Age at first birth	age at first birth measurement	GCST90000050	Kyphosis	0.0188	0.0457	0.6808
Type of fat/oil used in cooking: Other oil (UKB data field 20090_357)	fat intake measurement	GCST90042622	Kyphosis	0.1012	0.2461	0.6808
Basophil count	basophil count	GCST90018726	Kyphosis	-0.0201	0.0489	0.681
Elusimicrobiaceae abundance in stool	gut microbiome measurement	GCST90032352	Kyphosis	-0.0512	0.1247	0.6811
Serum levels of protein APOA5	blood protein measurement	GCST90090482	Kyphosis	0.0624	0.1519	0.6813
Other diseases of the teeth and supporting structures (PheCode 525)	tooth disease	GCST90044105	Kyphosis	-0.2475	0.6028	0.6814
Enterococcus faecalis abundance in stool	gut microbiome measurement	GCST90032363	Kyphosis	-0.5782	1.4082	0.6814
Ceramide (d18:1/20:0) levels	ceramide measurement	GCST90024672	Kyphosis	-0.196	0.4777	0.6815
Other disorders of metabolism (PheCode 277)	Abnormality of glycosaminoglycan metabolism	GCST90043671	Kyphosis	0.0734	0.1788	0.6815
Serum levels of protein GDF9	growth/differentiation factor 9 measurement	GCST90088219	Kyphosis	-0.2315	0.564	0.6815
Serum levels of protein SPOCK2	blood protein measurement	GCST90089063	Kyphosis	0.0421	0.1026	0.6815
Lysoalkylphosphatidylcholine (O-24:0) levels	phosphatidylcholine measurement	GCST90024197	Kyphosis	-0.0378	0.0921	0.6817
Serum levels of protein C11orf87	blood protein measurement	GCST90086547	Kyphosis	0.0517	0.1262	0.6818
Serum levels of protein CRHBP	blood protein measurement	GCST90089265	Kyphosis	0.0647	0.1579	0.6818
Feeling lonely	loneliness measurement	GCST006942	Kyphosis	0.0184	0.0449	0.6818
Gut microbiota abundance (genus Barnesiella id.944)	gut microbiome measurement	GCST90016969	Kyphosis	0.0901	0.2197	0.6818
Gut microbiota abundance (k_Bacteria.p_Firmicutes.c_Negativicutes.o_Selenomonadales.f_Acidaminococcaceae.g_Phascolarctobacterium)	gut microbiome measurement	GCST90027722	Kyphosis	-0.1104	0.2693	0.682
Phosphatidylcholine (18:1_22:6) (a) levels	phosphatidylcholine measurement	GCST90024885	Kyphosis	0.0762	0.1859	0.6821
Job coding: hospital manager, health service manager, clinical manager, nursing service manager (UKB data field 22601_11813097)	employment status	GCST90042916	Kyphosis	-0.0779	0.1901	0.6821
Phosphatidylcholine(42:5)_[M+OAc]1- levels	phosphatidylcholine measurement	GCST90060986	Kyphosis	0.0941	0.2297	0.6822
Treatment or medication use - balsalazide disodium (UKB data field 20003_1141153242)	clinical treatment	GCST90042398	Kyphosis	0.722	1.764	0.6823
Gut microbiota abundance (k_Bacteria.p_Proteobacteria.c_Betaproteobacteria.o_Burkholderiales)	gut microbiome measurement	GCST90027743	Kyphosis	-0.1122	0.2742	0.6824
Alzheimer's disease or family history of Alzheimer's disease	Alzheimer disease, family history of Alzheimer’s disease	GCST90012877	Kyphosis	-0.0253	0.0619	0.6826
Acute pancreatitis	pancreatitis	GCST90018789	Kyphosis	-0.0378	0.0925	0.6827
Serum levels of protein CCL23	CCL23 measurement	GCST90088130	Kyphosis	-0.0552	0.1352	0.6828
Skin cancer	skin neoplasm	GCST90018701	Kyphosis	0.1027	0.2513	0.6829
Serum levels of protein EPO	blood protein measurement	GCST90089215	Kyphosis	0.0639	0.1564	0.683
Neuromyelitis optica	neuromyelitis optica	GCST005964	Kyphosis	0.1274	0.3119	0.683
Total Dihydroceramide levels	ceramide measurement	GCST90025822	Kyphosis	0.0841	0.206	0.6831
circulating leptin levels	leptin measurement	GCST90007316	Kyphosis	0.0286	0.07	0.6832
Alkenylphosphatidylethanolamine (P-18:1/20:4) (b) levels	phosphatidylethanolamine measurement	GCST90025672	Kyphosis	0.0721	0.1767	0.6835
Serum levels of protein PSG5	blood protein measurement	GCST90090624	Kyphosis	0.0416	0.102	0.6835
Job SOC coding: Management consultants, actuaries, economists and statisticians (UKB data field 22617_2423)	employment status	GCST90043371	Kyphosis	-0.0069	0.0168	0.6837
Joint/ligament sprain (PheCode 840.3)	sprain	GCST90044653	Kyphosis	0.054	0.1325	0.6837
Alkenylphosphatidylethanolamine (P-18:1/22:5) (b) levels	phosphatidylethanolamine measurement	GCST90025677	Kyphosis	-0.0522	0.128	0.6837
IgD+ CD38dim B cell Absolute Count	lymphocyte count	GCST90001394	Kyphosis	-0.0706	0.1732	0.6837
Platelet count	platelet count	GCST90002360	Kyphosis	-0.0094	0.023	0.6838
Sulfatide (d18:1/24:0(OH) levels) levels	ceramide measurement	GCST90025137	Kyphosis	0.042	0.103	0.6839
Cholesteryl ester (22:4) levels		GCST90025253	Kyphosis	-0.0606	0.1489	0.684
Straight vs curly hair	hair morphology measurement	GCST006094	Kyphosis	-0.0519	0.1275	0.684
Inter-alpha-trypsin inhibitor heavy chain H3 measurement	blood protein measurement	GCST90019469	Kyphosis	0.0725	0.1782	0.6842
Serum levels of protein MICB	blood protein measurement	GCST90090633	Kyphosis	-0.404	0.9945	0.6845
Treatment or medication use - terbutaline (UKB data field 20003_1140879792)	clinical treatment	GCST90042193	Kyphosis	0.0612	0.1506	0.6845
Alpha-ketoglutarate levels	Alpha ketoglutarate measurement	GCST90026027	Kyphosis	-0.1839	0.4525	0.6845
Serum levels of protein RPS6KA3	blood protein measurement	GCST90088402	Kyphosis	0.007	0.0173	0.6846
Treatment or medication use - anastrozole (UKB data field 20003_1140923018)	clinical treatment	GCST90042333	Kyphosis	-0.1005	0.2478	0.6849
CD27 on IgD- CD38- B cell	blood protein measurement	GCST90001802	Kyphosis	0.0351	0.0867	0.6852
Sphingomyelin (d16:1/19:0) levels	sphingomyelin measurement	GCST90025734	Kyphosis	-0.1208	0.2981	0.6854
OTU97_3 (Bacteroides) abundance	gut microbiome measurement	GCST90011390	Kyphosis	0.096	0.2369	0.6855
Phospholipids to total lipids ratio in very large HDL	phospholipids:total lipids ratio, high density lipoprotein cholesterol measurement	GCST90093013	Kyphosis	0.0153	0.0378	0.6858
Alkenylphosphatidylcholine (P-18:0/22:5) levels	phosphatidylcholine measurement	GCST90024949	Kyphosis	0.0657	0.1623	0.6859
Serum levels of protein TXNDC11	blood protein measurement	GCST90090756	Kyphosis	0.066	0.1633	0.6861
Vitamin and/or mineral supplement use: Vitamin A (UKB data field 20084_475)	vitamin supplement exposure measurement	GCST90042592	Kyphosis	-0.0816	0.202	0.6861
Serum levels of protein SLTM	blood protein measurement	GCST90090126	Kyphosis	-0.0624	0.1544	0.6862
Reticulocyte count	reticulocyte count	GCST90025972	Kyphosis	0.0131	0.0324	0.6862
Serum levels of protein TG	blood protein measurement	GCST90088619	Kyphosis	-0.0189	0.0468	0.6862
Serum levels of protein LDLR	blood protein measurement	GCST90087393	Kyphosis	-0.0954	0.2363	0.6863
Eosinophil counts	eosinophil count	GCST90002381	Kyphosis	0.0109	0.027	0.6865
OTU97_100 (Ruminococcaceae) abundance	gut microbiome measurement	GCST90011355	Kyphosis	0.2052	0.5084	0.6865
Serum levels of protein FAS	blood protein measurement	GCST90090701	Kyphosis	0.0376	0.0931	0.6865
Phosphatidylcholine_40:5_[M+H]1+ levels	phosphatidylcholine measurement	GCST90060451	Kyphosis	-0.054	0.1339	0.6867
Serum levels of protein NAPB	blood protein measurement	GCST90087128	Kyphosis	-0.0586	0.1453	0.6869
Treatment or medication use - trospium (UKB data field 20003_1141171496)	clinical treatment	GCST90042458	Kyphosis	-0.0929	0.2306	0.687
Serum levels of protein NPPC	blood protein measurement	GCST90090513	Kyphosis	0.0712	0.1766	0.687
Phosphatidylserine(36:1)_[M+OAc]1- levels	phosphatidylserines measurement	GCST90060892	Kyphosis	-0.1277	0.3171	0.6871
Cervical spondylosis	cervical spondylosis	GCST90038693	Kyphosis	0.0481	0.1195	0.6872
Blautia sp001304935 abundance in stool	gut microbiome measurement	GCST90032238	Kyphosis	0.0582	0.1445	0.6872
Gut microbiota abundance (k_Bacteria.p_Bacteroidetes.c_Bacteroidia.o_Bacteroidales.f_Prevotellaceae)	gut microbiome measurement	GCST90027667	Kyphosis	-0.0716	0.178	0.6876
Serum levels of protein RELT	blood protein measurement	GCST90087794	Kyphosis	-0.0786	0.1955	0.6876
Massiliomicrobiota sp002160815 abundance in stool	gut microbiome measurement	GCST90032469	Kyphosis	-0.0551	0.137	0.6877
Serum levels of protein ENOX1	blood protein measurement	GCST90087311	Kyphosis	-0.0111	0.0276	0.6877
Workplace very noisy: PHESANT recoding (UKB data field 22606_1)	noise exposure measurement	GCST90043264	Kyphosis	0.0321	0.0799	0.6877
Unruptured cerebral aneurysm	brain aneurysm	GCST90018816	Kyphosis	-0.1821	0.453	0.6877
Concentration of small VLDL particles	very low density lipoprotein cholesterol measurement	GCST90092975	Kyphosis	-0.0139	0.0347	0.6877
Serum levels of protein APBB3	blood protein measurement	GCST90087224	Kyphosis	-0.0762	0.1896	0.6879
Medication use (adrenergics, inhalants)	Inhalant adrenergic use measurement	GCST90018779	Kyphosis	0.0321	0.08	0.688
Job coding: weaver, knitter, carpet weaver, net maker (UKB data field 22601_54112877)	employment status	GCST90043153	Kyphosis	0.0058	0.0145	0.688
Serum levels of protein C6orf89	blood protein measurement	GCST90086484	Kyphosis	-0.0613	0.1528	0.6882
Sphingomyelin (d18:2/22:0) levels	sphingomyelin measurement	GCST90025130	Kyphosis	0.0784	0.1954	0.6882
Quinate levels	metabolite measurement	GCST90026257	Kyphosis	-0.0111	0.0277	0.6882
Serum levels of protein DOK2	blood protein measurement	GCST90087845	Kyphosis	0.2358	0.5878	0.6883
Diphtheria	diphtheria	GCST90018835	Kyphosis	0.0353	0.0881	0.6883
G_Phascolarctobacterium prevalence	gut microbiome measurement	GCST90011548	Kyphosis	-0.4153	1.0361	0.6885
Fasting glucose	glucose measurement	GCST90002234	Kyphosis	-0.0366	0.0913	0.6885
Uterine prolapse	uterine prolapse	GCST90018937	Kyphosis	0.0233	0.0582	0.6887
CD45 on lymphocyte	blood protein measurement	GCST90002041	Kyphosis	-0.0853	0.213	0.6888
Serum levels of protein APOB	apolipoprotein B measurement	GCST90088077	Kyphosis	0.0446	0.1115	0.6889
Melanoma	melanoma	GCST90011809	Kyphosis	0.0276	0.0688	0.689
Job SOC coding: Elementary sales occupations n.e.c. (UKB data field 22617_9259)	employment status	GCST90043585	Kyphosis	0.1493	0.3732	0.6891
Serum levels of protein RHPN2	blood protein measurement	GCST90086746	Kyphosis	-0.046	0.1151	0.6892
Serum levels of protein CD1D	blood protein measurement	GCST90090270	Kyphosis	-0.0704	0.176	0.6894
Vitamin and mineral supplements: PHESANT recoding (UKB data field 6155_100)	vitamin supplement exposure measurement	GCST90044379	Kyphosis	-0.0182	0.0455	0.6895
Triacylglycerol (48:3) [NL-16:1] levels	triacylglycerol 48:3 measurement	GCST90025146	Kyphosis	0.0563	0.1409	0.6896
Treatment or medication use - amoxicillin (UKB data field 20003_1141180226)	clinical treatment	GCST90042502	Kyphosis	-0.4872	1.2204	0.6897
OTU99_137 (Ruminococcus) prevalence	gut microbiome measurement	GCST90011633	Kyphosis	-0.1284	0.3217	0.6897
OTU97_117 (Ruminococcus) prevalence	gut microbiome measurement	GCST90011565	Kyphosis	-0.1284	0.3217	0.6897
Alkenylphosphatidylethanolamine (P-18:1/18:2) (a) levels	phosphatidylethanolamine measurement	GCST90025666	Kyphosis	-0.0463	0.1161	0.6898
ICD10 C18.6: Malignant neoplasm of descending colon	malignant colon neoplasm	GCST90043853	Kyphosis	0.7072	1.7718	0.6898
Nontoxic uninodular goiter (PheCode 241.1)	nontoxic goiter	GCST90043621	Kyphosis	-0.0626	0.1568	0.6898
Malignant neoplasm of small intestine, including duodenum (PheCode 159.2)	small intestine cancer	GCST90041816	Kyphosis	-0.2209	0.5534	0.6898
Body mass index	body mass index	GCST006368	Kyphosis	0.0127	0.0319	0.6898
Faecalicatena sp002161355 abundance in stool	gut microbiome measurement	GCST90032385	Kyphosis	0.0588	0.1473	0.6899
TestASV_23 (Barnesiella) abundance	gut microbiome measurement	GCST90011500	Kyphosis	-0.3168	0.7942	0.6899
Serum levels of protein FASLG	blood protein measurement	GCST90088208	Kyphosis	0.0555	0.1391	0.6899
Other chronic ischemic heart disease, unspecified (PheCode 411.8)	disease	GCST90043958	Kyphosis	-0.0437	0.1095	0.6899
Knee pain for three months (UKB data field 3773)	Knee pain	GCST90043803	Kyphosis	-0.0321	0.0804	0.69
Creatine levels	metabolite measurement	GCST90026143	Kyphosis	-0.0472	0.1184	0.69
Job coding: police officer (sergeant or below) (UKB data field 22601_33123442)	employment status	GCST90043031	Kyphosis	-0.1213	0.3042	0.6901
Lysophosphatidylcholine (26:0) [sn1] levels		GCST90025427	Kyphosis	0.0757	0.1901	0.6903
Glaucoma (primary open-angle)	open-angle glaucoma	GCST006065	Kyphosis	0.0067	0.0169	0.6904
Placenta growth factor levels	blood protein measurement	GCST90010160	Kyphosis	0.0885	0.2224	0.6906
Psychosis (PheCode 295.3)	psychosis	GCST90043706	Kyphosis	-0.1057	0.2656	0.6908
Triacylglycerol_54:3_[M+NH4]1+ levels	triglyceride measurement	GCST90060541	Kyphosis	0.0443	0.1114	0.6909
Serum levels of protein ANGPTL3	blood protein measurement	GCST90088287	Kyphosis	0.0078	0.0195	0.6909
Body mass index	body mass index	GCST008025	Kyphosis	-0.0247	0.0622	0.691
Treatment or medication use - timolol 0.25% eye drops (UKB data field 20003_1140875840)	clinical treatment	GCST90042153	Kyphosis	0.1729	0.4354	0.6912
Lysophosphatidylethanolamine (22:6) [sn2] levels	lysophosphatidylethanolamine 22:6 measurement	GCST90024217	Kyphosis	0.2288	0.576	0.6913
Treatment or medication use - testogel 50mg gel 5g sachet (UKB data field 20003_1141193272)	clinical treatment	GCST90042544	Kyphosis	-0.0508	0.1281	0.6915
CD27 on IgD+ CD38- unswitched memory B cell	blood protein measurement	GCST90001801	Kyphosis	0.0513	0.1292	0.6915
Gut bacterial pathway abundance (PWY.7371..1.4.dihydroxy.6.naphthoate.biosynthesis.II)	gut microbiome measurement	GCST90027623	Kyphosis	0.1266	0.3194	0.6917
Breast cancer	breast carcinoma	GCST90018799	Kyphosis	0.0071	0.0178	0.6917
Serum levels of protein IL21R	blood protein measurement	GCST90090660	Kyphosis	-0.7304	1.8422	0.6917
CAG-302 abundance in stool	gut microbiome measurement	GCST90032272	Kyphosis	-0.1433	0.3615	0.6918
Serum levels of protein TREM2	blood protein measurement	GCST90089111	Kyphosis	-0.0347	0.0876	0.6919
Serum levels of protein EMILIN3	blood protein measurement	GCST90090414	Kyphosis	0.0956	0.2416	0.6922
Phosphatidylcholine_36:6_[M+H]1+/Phosphatidylethanolamine_39:6_[M+H]1+/Phosphatidate_41:7_[M+NH4]1+ levels	phosphatidylcholine measurement	GCST90060341	Kyphosis	-0.0405	0.1022	0.6922
Tuberculosis	Tuberculosis	GCST006619	Kyphosis	0.315	0.796	0.6923
Sprains and strains (PheCode 840)	sprain	GCST90044654	Kyphosis	-0.0715	0.1808	0.6923
Gestational diabetes only (UKB data field 4041)	gestational diabetes	GCST90043951	Kyphosis	-0.6319	1.5969	0.6923
Serum levels of protein FAM210A	blood protein measurement	GCST90087877	Kyphosis	-0.1099	0.2779	0.6924
Serum levels of protein VWA2	blood protein measurement	GCST90089677	Kyphosis	0.0656	0.1657	0.6924
Serum levels of protein FAM171B	blood protein measurement	GCST90090297	Kyphosis	-0.0355	0.0898	0.6925
Serum levels of protein FMR1	blood protein measurement	GCST90089790	Kyphosis	-0.1463	0.3699	0.6925
Serum levels of protein CSGALNACT2	blood protein measurement	GCST90086445	Kyphosis	-0.0604	0.1528	0.6926
Dihexosylceramide (d18:1/22:0) levels	ceramide measurement	GCST90024734	Kyphosis	-0.0427	0.1082	0.6928
Alkenylphosphatidylethanolamine (P-18:1/20:4) (a) levels	phosphatidylethanolamine measurement	GCST90025671	Kyphosis	0.0782	0.1979	0.6928
Dehydrocholesteryl ester (18:2) levels	cholesteryl ester measurement	GCST90025311	Kyphosis	0.0758	0.1918	0.6929
Serum levels of protein NPS	blood protein measurement	GCST90089391	Kyphosis	-0.0074	0.0187	0.6932
Eosinophil counts	eosinophil count	GCST90002298	Kyphosis	0.0104	0.0263	0.6932
Total Dehydrocholesteryl ester levels	cholesteryl ester measurement	GCST90025819	Kyphosis	0.1344	0.3409	0.6933
Job SOC coding: Authors, writers (UKB data field 22617_3412)	employment status	GCST90043411	Kyphosis	-0.1058	0.2686	0.6936
Treatment or medication use - indometacin (UKB data field 20003_1140909936)	clinical treatment	GCST90042288	Kyphosis	-0.1347	0.3421	0.6937
Serum levels of protein DMPK	blood protein measurement	GCST90090445	Kyphosis	-0.0388	0.0987	0.6938
Alkenylphosphatidylethanolamine (P-18:1/18:1) levels	phosphatidylethanolamine measurement	GCST90024424	Kyphosis	-0.0572	0.1456	0.6945
Serum levels of protein QKI	blood protein measurement	GCST90089766	Kyphosis	0.0277	0.0705	0.6945
Serum levels of protein POMGNT1	blood protein measurement	GCST90090081	Kyphosis	0.5635	1.4353	0.6946
Serum levels of protein GSTT2	blood protein measurement	GCST90086652	Kyphosis	0.0467	0.119	0.6948
Phosphatidylcholine (18:0_18:2) levels	phosphatidylcholine measurement	GCST90024875	Kyphosis	0.0492	0.1254	0.6949
Serum levels of protein LGALS7	blood protein measurement	GCST90090547	Kyphosis	-0.0634	0.1617	0.695
Triacylglycerol (50:3) [NL-16:1] levels	triacylglycerol 50:3 measurement	GCST90024547	Kyphosis	-0.0428	0.109	0.695
Serum levels of protein DEFA5	blood protein measurement	GCST90089388	Kyphosis	-0.0383	0.0977	0.6954
Treatment or medication use - pizotifen (UKB data field 20003_1140883664)	clinical treatment	GCST90042234	Kyphosis	0.0988	0.2525	0.6955
Cluster headache	smoking status measurement, Cluster headache	GCST003900	Kyphosis	0.05	0.1278	0.6957
HLA DR on plasmacytoid Dendritic Cell	blood protein measurement	GCST90002105	Kyphosis	0.1607	0.4109	0.6957
Serum levels of protein LMAN2L	blood protein measurement	GCST90089985	Kyphosis	0.0638	0.1632	0.6957
Ceramide (d16:1/24:0) levels	ceramide measurement	GCST90025266	Kyphosis	-0.0451	0.1153	0.6958
Oral cavity cancer	oral cavity cancer	GCST012239	Kyphosis	-0.0511	0.1308	0.6958
Red blood cell count	erythrocyte count	GCST90029002	Kyphosis	-0.0097	0.0248	0.696
Sphingomyelin (d17:1/16:0) levels	sphingomyelin measurement	GCST90025110	Kyphosis	-0.048	0.1229	0.6961
Alkenylphosphatidylethanolamine (P-19:0/20:4) (a) levels	phosphatidylethanolamine measurement	GCST90025680	Kyphosis	0.0962	0.2464	0.6962
Cholesteryl ester (18:3) levels	cholesteryl ester 18:3 measurement	GCST90025244	Kyphosis	0.04	0.1024	0.6963
Serum levels of protein CTSB	blood protein measurement	GCST90089981	Kyphosis	0.0486	0.1247	0.6965
Serum levels of protein CGA;LHB	blood protein measurement	GCST90088147	Kyphosis	-0.0561	0.1438	0.6965
Serum levels of protein PRSS57	blood protein measurement	GCST90090145	Kyphosis	-0.0951	0.2439	0.6965
Phosphatidylcholine_33:4_[M+H]1+/Phosphatidylethanolamine_36:4_[M+H]1+/Phosphatidate_38:5_[M+NH4]1+ levels	phosphatidylcholine measurement	GCST90060273	Kyphosis	-0.0499	0.128	0.6966
Urinary tract infection (PheCode 591)	urinary tract infection	GCST90044231	Kyphosis	-0.048	0.1231	0.697
Serum levels of protein PROK1	blood protein measurement	GCST90087911	Kyphosis	-0.0895	0.2298	0.697
Alkylphosphatidylethanolamine (O-16:0/20:4) levels	phosphatidylethanolamine measurement	GCST90024383	Kyphosis	0.0744	0.1911	0.6971
Workplace full of chemical or other fumes: PHESANT recoding (UKB data field 22610_2)	environmental exposure measurement	GCST90043277	Kyphosis	-0.0413	0.1062	0.6974
Phosphatidylinositol (15-MHDA_18:2) levels/Phosphatidylinositol (17:0_18:2) levels	phosphatidylinositol measurement	GCST90024460	Kyphosis	0.1302	0.3349	0.6974
Serum levels of protein CD14	blood protein measurement	GCST90090416	Kyphosis	-0.0422	0.1086	0.6975
Serum levels of protein ERN1	blood protein measurement	GCST90086625	Kyphosis	-0.1991	0.5124	0.6975
Job coding: factory cleaner/industrial cleaner in some other setting (UKB data field 22601_91322983)	employment status	GCST90043232	Kyphosis	-0.0566	0.1458	0.6977
Serum levels of protein MDM1	blood protein measurement	GCST90089912	Kyphosis	-0.0097	0.0249	0.6977
Serum levels of protein ADGRG5	blood protein measurement	GCST90088736	Kyphosis	0.0735	0.1893	0.6977
Phosphatidylcholine_38:5_[M+H]1+/Phosphatidylethanolamine_41:5_[M+H]1+/Phosphatidate_43:6_[M+NH4]1+ levels	phosphatidylcholine measurement	GCST90060395	Kyphosis	-0.0798	0.2057	0.6982
Serum levels of protein GNS	blood protein measurement	GCST90088460	Kyphosis	0.0627	0.1616	0.6982
Epistaxis or throat hemorrhage (PheCode 477)	epistaxis	GCST90044055	Kyphosis	-0.0453	0.117	0.6984
Serum levels of protein BAG5	blood protein measurement	GCST90087199	Kyphosis	0.0414	0.1068	0.6984
Benign neoplasm of skin (PheCode 216)	melanocytic nevus	GCST90042870	Kyphosis	0.0367	0.0948	0.6985
Serum levels of protein GFRA1	blood protein measurement	GCST90088308	Kyphosis	-0.0337	0.087	0.6985
Reason for glasses/contact lenses: For a 'lazy' eye or an eye with poor vision since childhood (called 'amblyopia') (UKB data field 6147_6)	amblyopia	GCST90044331	Kyphosis	0.0383	0.0989	0.6986
Serum levels of protein CDK2;CCNA2	blood protein measurement	GCST90088337	Kyphosis	0.0577	0.149	0.6986
Serum levels of protein VASP	blood protein measurement	GCST90090809	Kyphosis	0.3154	0.8149	0.6987
Serum levels of protein IFNL1	blood protein measurement	GCST90088678	Kyphosis	0.0707	0.1826	0.6987
Phosphatidylinositol (38:5) (b) levels	glycerophospholipid measurement	GCST90025088	Kyphosis	-0.0447	0.1154	0.6988
N-acetylalanine levels	metabolite measurement	GCST90026208	Kyphosis	-0.0693	0.179	0.6988
Serum levels of protein TNFSF13B	blood protein measurement	GCST90088214	Kyphosis	0.0541	0.14	0.6989
Migrain with aura (PheCode 340.1)	migraine with aura	GCST90043743	Kyphosis	0.1425	0.3688	0.6992
Serum levels of protein IER3IP1	blood protein measurement	GCST90089409	Kyphosis	-0.0618	0.1599	0.6992
Serum levels of protein GPD1	blood protein measurement	GCST90087617	Kyphosis	0.0478	0.1238	0.6993
Serum levels of protein POGLUT1	blood protein measurement	GCST90089446	Kyphosis	-0.0263	0.068	0.6993
Anal and rectal conditions (PheCode 565)	Anal fissure	GCST90044178	Kyphosis	-0.0384	0.0993	0.6993
Diacylglycerol (16:1_18:1) levels	diglyceride measurement	GCST90025324	Kyphosis	0.1062	0.2753	0.6996
Sphingomyelin (d17:1/14:0) levels	sphingomyelin measurement	GCST90024498	Kyphosis	-0.0598	0.1551	0.6997
Neutrophil count	neutrophil count	GCST90002354	Kyphosis	0.0378	0.098	0.6998
Serum levels of protein CALY	blood protein measurement	GCST90090385	Kyphosis	-0.0516	0.1339	0.6999
Cognitive function - FI8 chained arithmetic - 25 (UKB data field 20179)	cognitive function measurement	GCST90042733	Kyphosis	-0.0258	0.0669	0.6999
Serum levels of protein FCRL2	blood protein measurement	GCST90089944	Kyphosis	-0.1384	0.3591	0.6999
Functional disorders of bladder (PheCode 596.5)	disease	GCST90044244	Kyphosis	0.0846	0.2195	0.6999
Phosphatidylinositol (16:0_20:3) (b) levels	glycerophospholipid measurement	GCST90025069	Kyphosis	0.0708	0.1839	0.7
Neutrophil count	neutrophil count	GCST90002351	Kyphosis	-0.0103	0.0268	0.7001
Phosphatidylethanolamine (18:1_18:1) levels	phosphatidylethanolamine measurement	GCST90024986	Kyphosis	0.3769	0.9792	0.7003
Serum levels of protein TLN2	blood protein measurement	GCST90087767	Kyphosis	0.1197	0.3109	0.7004
Serum levels of protein VPS4A	blood protein measurement	GCST90086763	Kyphosis	-0.0588	0.153	0.7005
Serum levels of protein PDRG1	blood protein measurement	GCST90087090	Kyphosis	-0.3649	0.9487	0.7005
Serum levels of protein EXOSC1	blood protein measurement	GCST90089932	Kyphosis	-0.1372	0.3568	0.7007
Prospective memory test: number of attempts (UKB data field 4291)	cognitive function measurement	GCST90043989	Kyphosis	0.0393	0.1023	0.7007
Congenital anomalies of face and neck (PheCode 749)	Abnormal nasolacrimal system morphology	GCST90044606	Kyphosis	-0.3722	0.9688	0.7008
Serum levels of protein HEPACAM2	blood protein measurement	GCST90090518	Kyphosis	0.1677	0.4364	0.7008
Serum levels of protein TPPP2	blood protein measurement	GCST90087236	Kyphosis	0.0356	0.0928	0.7009
Triacylglycerol(52:1)_[M+NH4]1+ levels	triglyceride measurement	GCST90060940	Kyphosis	-0.1111	0.2893	0.7009
Phosphatidylinositol_40:6_[M-H]1- levels	phosphatidylinositol measurement	GCST90060548	Kyphosis	0.1038	0.2703	0.7009
Ischemic stroke (cardioembolic)	cardioembolic stroke	GCST006910	Kyphosis	0.0365	0.095	0.7009
Serum levels of protein CD300C	blood protein measurement	GCST90088897	Kyphosis	0.0345	0.09	0.701
Phosphatidylcholine (38:7) (c) levels		GCST90025534	Kyphosis	-0.0983	0.256	0.7011
Interleukin-12 subunit B levels	interleukin 12 measurement	GCST90000473	Kyphosis	-0.1156	0.3013	0.7013
Fibrobacteraceae abundance in stool	gut microbiome measurement	GCST90032392	Kyphosis	0.0412	0.1074	0.7014
Serum levels of protein LDHA	blood protein measurement	GCST90090808	Kyphosis	0.0298	0.0777	0.7014
Serum levels of protein KLK9	blood protein measurement	GCST90089202	Kyphosis	0.0606	0.1582	0.7015
Serum levels of protein CXADR	blood protein measurement	GCST90090589	Kyphosis	-0.1463	0.3819	0.7016
Angina	angina pectoris	GCST90038609	Kyphosis	0.0195	0.0508	0.7016
Serum levels of protein RAET1L	blood protein measurement	GCST90086357	Kyphosis	0.0602	0.1571	0.7017
Fasting blood insulin	fasting blood insulin measurement	GCST005185	Kyphosis	-0.0297	0.0775	0.7019
Interferon gamma levels	interferon gamma measurement	GCST004456	Kyphosis	-0.0597	0.156	0.7019
Ever highly irritable - argumentative for 2 days (UKB data field 4653)	Irritability	GCST90044042	Kyphosis	-0.0081	0.0213	0.702
Behavioural and miscellaneous addictions: Something else not mentioned (UKB data field 20552_1)	addictive behaviour	GCST90042848	Kyphosis	0.0529	0.1384	0.7022
Ever addicted to illicit or recreational drugs (UKB data field 20456)	substance-related disorder	GCST90042790	Kyphosis	0.0461	0.1207	0.7022
Magnesium levels	magnesium measurement	GCST90013309	Kyphosis	-0.0598	0.1564	0.7023
Job coding: other work handling or storing goods including: store keeper, warehouseman, order assembler, goods despatcher (UKB data field 22601_91493355)	employment status	GCST90043242	Kyphosis	-0.6139	1.6061	0.7023
OTU97_17 (Parabacteroides) prevalence	gut microbiome measurement	GCST90011579	Kyphosis	0.131	0.3431	0.7026
Serum levels of protein CD8B	blood protein measurement	GCST90090621	Kyphosis	-0.0635	0.1663	0.7026
Ceramide(41:1)_[M-H]1- levels	genotoxic compound exposure measurement	GCST90060622	Kyphosis	-0.0555	0.1455	0.7026
Uveitis, noninfectious or not otherwise specified (PheCode 371.1)	Iridocyclitis	GCST90043791	Kyphosis	0.062	0.1623	0.7027
Serum levels of protein CLEC11A	blood protein measurement	GCST90088721	Kyphosis	-0.0056	0.0148	0.7027
RANTES levels	CCL5 measurement	GCST004431	Kyphosis	-0.0592	0.1552	0.7027
OTU99_558 (Bacteroidales) prevalence	gut microbiome measurement	GCST90011666	Kyphosis	-0.2147	0.5625	0.7027
Type 1 diabetes with ophthalmic manifestations (PheCode 250.13)	type 1 diabetes mellitus	GCST90043634	Kyphosis	-0.0519	0.1358	0.7027
Phosphatidylserine(38:1)_[M+OAc]1- levels	phosphatidylserines measurement	GCST90060936	Kyphosis	-0.0384	0.1006	0.7027
Serum levels of protein CGA;FSHB	blood protein measurement	GCST90088193	Kyphosis	-0.0512	0.1343	0.7028
Serum levels of protein TPSG1	blood protein measurement	GCST90088367	Kyphosis	0.0917	0.2403	0.7028
Trihexosylcermide (d18:1/16:0) levels	ceramide measurement	GCST90024737	Kyphosis	0.0398	0.1043	0.7029
Cognitive function - FI12 square sequence recognition - 50 (UKB data field 20187)	cognitive function measurement	GCST90042737	Kyphosis	-0.0652	0.171	0.703
Serum levels of protein CUBN	blood protein measurement	GCST90087300	Kyphosis	-0.0718	0.1883	0.703
Serum levels of protein TP53	blood protein measurement	GCST90089292	Kyphosis	-0.0344	0.0902	0.703
Bacterial enteritis (PheCode 8.5)	enteritis	GCST90041705	Kyphosis	0.0237	0.0622	0.7031
CD20 on IgD+ CD38- B cell	blood protein measurement	GCST90001748	Kyphosis	0.0588	0.1544	0.7032
Serum levels of protein DDR1	blood protein measurement	GCST90086873	Kyphosis	0.0452	0.1186	0.7032
Phosphatidylcholine-O_36:1_[M+H]1+/Phosphatidylcholine-P_36:0_[M+H]1+/Phosphatidylethanolamine-O_39:1_[M+H]1+ levels	phosphatidylcholine measurement	GCST90060332	Kyphosis	-0.0451	0.1183	0.7033
Serum levels of protein CXCL12	CXCL12 measurement	GCST90087932	Kyphosis	0.0426	0.1119	0.7034
Dihexosylceramide (d18:1/22:0) levels	ceramide measurement	GCST90025348	Kyphosis	-0.0493	0.1296	0.7036
Treatment or medication use - opticrom allergy eye drops (UKB data field 20003_1140909482)	clinical treatment	GCST90042275	Kyphosis	0.0693	0.1822	0.7036
Schizophrenia vs major depressive disorder (ordinary least squares (OLS))	unipolar depression, schizophrenia	GCST90016622	Kyphosis	-0.0141	0.0371	0.7037
Serum levels of protein LAMTOR3	blood protein measurement	GCST90087021	Kyphosis	-0.0813	0.2138	0.7038
Gut bacterial pathway abundance (PWY.6737..starch.degradation.V)	gut microbiome measurement	GCST90027598	Kyphosis	-0.154	0.4052	0.7038
Tumor necrosis factor receptor 1 levels	blood protein measurement	GCST90010266	Kyphosis	0.0507	0.1337	0.7044
Actions taken following self-harm: Receive help from friends / family / neighbours (UKB data field 20554_6)	Self-injurious behavior	GCST90042859	Kyphosis	0.0578	0.1525	0.7046
Serum levels of protein LAYN	blood protein measurement	GCST90087995	Kyphosis	0.0545	0.1439	0.7049
Serum levels of protein TIAM1	blood protein measurement	GCST90087731	Kyphosis	0.221	0.5837	0.7049
C_Negativicutes abundance	gut microbiome measurement	GCST90011308	Kyphosis	-0.1199	0.317	0.7053
O_Selenomonadales abundance	gut microbiome measurement	GCST90011353	Kyphosis	-0.1199	0.317	0.7053
Primary sclerosing cholangitis	sclerosing cholangitis	GCST004030	Kyphosis	0.0068	0.018	0.7054
Blood urea nitrogen levels	blood urea nitrogen measurement	GCST90018728	Kyphosis	-0.018	0.0475	0.7055
ICD10 C83.8: Other non-follicular lymphoma	lymphoma	GCST90043907	Kyphosis	-0.0439	0.1161	0.7056
Serum levels of protein LRP1B	blood protein measurement	GCST90086653	Kyphosis	0.0459	0.1216	0.7057
Serum levels of protein TBXAS1	blood protein measurement	GCST90090050	Kyphosis	-0.0521	0.1382	0.7059
Phosphatidylcholine-O(46:1)_[M+H]1+/Phosphatidylcholine-P(46:0)_[M+H]1+ levels	phosphatidylcholine measurement	GCST90060983	Kyphosis	-0.1319	0.3496	0.7059
Serum levels of protein UBASH3B	blood protein measurement	GCST90087068	Kyphosis	0.0871	0.231	0.7061
Treatment or medication use - cinnarizine (UKB data field 20003_1140883524)	clinical treatment	GCST90042230	Kyphosis	0.0625	0.1658	0.7064
Serum levels of protein CD300LF	blood protein measurement	GCST90089100	Kyphosis	0.0803	0.2132	0.7064
Triacylglycerol (54:0) [NL-18:0] levels		GCST90024562	Kyphosis	0.0592	0.1572	0.7064
CD20 on IgD+ CD38- unswitched memory B cell	blood protein measurement	GCST90001750	Kyphosis	0.0378	0.1003	0.7065
Serum levels of protein TREML2	blood protein measurement	GCST90089181	Kyphosis	0.0291	0.0773	0.7066
Breast cancer [female] (PheCode 174.1)	breast carcinoma	GCST90041834	Kyphosis	0.0432	0.1149	0.7067
Serum levels of protein P4HA2	blood protein measurement	GCST90086696	Kyphosis	-0.0801	0.2131	0.7069
Phosphatidylethanolamine (18:0_22:5) (n3) levels	phosphatidylethanolamine measurement	GCST90025610	Kyphosis	0.0627	0.1669	0.707
Ever been injured or injured someone else through drinking alcohol: Yes, but not in the last year (UKB data field 20411_1)	alcohol use disorder measurement	GCST90042768	Kyphosis	-0.1035	0.2752	0.707
Serum levels of protein IFNL1	blood protein measurement	GCST90087647	Kyphosis	0.1098	0.2922	0.7071
Serum levels of protein SMPDL3A	blood protein measurement	GCST90087771	Kyphosis	0.0343	0.0915	0.7075
Triacylglycerol (52:2) [NL-16:0] levels	triacylglycerol 52:2 measurement	GCST90025795	Kyphosis	-0.0662	0.1766	0.7077
Job SOC coding: Merchandisers and window dressers (UKB data field 22617_7125)	employment status	GCST90043530	Kyphosis	0.0197	0.0525	0.7077
Bacterial infection, not otherwise specified (PheCode 41)	bacterial disease	GCST90041712	Kyphosis	0.0091	0.0243	0.7077
Aspartate aminotransferase levels	aspartate aminotransferase measurement	GCST90025980	Kyphosis	-0.0152	0.0405	0.7077
Dihydroceramide (d18:0/24:1) levels	ceramide measurement	GCST90024668	Kyphosis	0.0675	0.1802	0.7079
Gut microbiota abundance (k_Bacteria.p_Firmicutes.c_Negativicutes.o_Selenomonadales.f_Acidaminococcaceae.g_Phascolarctobacterium.s_Phascolarctobacterium_succinatutens)	gut microbiome measurement	GCST90027806	Kyphosis	-0.1064	0.284	0.7079
Triglyceride levels in very large VLDL	triglyceride measurement, very low density lipoprotein cholesterol measurement	GCST90093026	Kyphosis	-0.149	0.3978	0.708
Phosphatidylserine(42:8)_[M-H]1- levels	phosphatidylserines measurement	GCST90060905	Kyphosis	0.1866	0.4981	0.708
OTU99_32 (Prevotella) abundance	gut microbiome measurement	GCST90011453	Kyphosis	0.2922	0.7805	0.7081
Pain in joint (PheCode 745)	Arthralgia	GCST90044602	Kyphosis	-0.0377	0.1007	0.7081
Triacylglycerol(44:0)_[M+NH4]1+ levels	triglyceride measurement	GCST90060741	Kyphosis	-1.0365	2.7693	0.7082
Lysophosphatidylcholine (20:1) [sn2] levels		GCST90024781	Kyphosis	0.3838	1.0258	0.7083
Serum levels of protein TMEM2	blood protein measurement	GCST90090433	Kyphosis	-0.0932	0.2491	0.7083
Serum levels of protein TMX3	blood protein measurement	GCST90089125	Kyphosis	0.0317	0.0848	0.7084
Serum levels of protein FETUB	blood protein measurement	GCST90088347	Kyphosis	-0.0799	0.2137	0.7086
Phosphatidylinositol(36:1)_[M-H]1- levels	phosphatidylinositol measurement	GCST90060916	Kyphosis	-0.1839	0.4922	0.7086
Cervical intraepithelial neoplasia [CIN] [Cervical dysplasia] (PheCode 180.3)	uterine cervix carcinoma in situ	GCST90041847	Kyphosis	0.0947	0.2536	0.7087
Serum levels of protein LIPN	blood protein measurement	GCST90090049	Kyphosis	0.1616	0.4324	0.7087
Alkenylphosphatidylethanolamine (P-18:1/22:6) (a) levels	phosphatidylethanolamine measurement	GCST90024439	Kyphosis	0.1778	0.4759	0.7087
Alkenylphosphatidylethanolamine (P-18:0/18:2) levels	phosphatidylethanolamine measurement	GCST90024414	Kyphosis	-0.0629	0.1683	0.7087
Bacteroides stercoris abundance in stool	gut microbiome measurement	GCST90032215	Kyphosis	-0.0748	0.2005	0.7089
Serum levels of protein CTSH	blood protein measurement	GCST90090246	Kyphosis	0.1302	0.3493	0.7093
XCL1 levels	blood protein measurement	GCST90010188	Kyphosis	0.132	0.3539	0.7093
Myeloid white cell count	myeloid white cell count	GCST004626	Kyphosis	-0.0109	0.0292	0.7097
Phospholipid levels in medium VLDL	very low density lipoprotein cholesterol measurement, phospholipid measurement	GCST90092924	Kyphosis	0.017	0.0457	0.7098
OTU99_3 (Bacteroides) abundance	gut microbiome measurement	GCST90011451	Kyphosis	0.0962	0.2585	0.7099
Serum levels of protein CHST15	blood protein measurement	GCST90087779	Kyphosis	0.0385	0.1035	0.7099
Treatment or medication use - betnesol 0.1% eye/ear/nose drops (UKB data field 20003_1140882626)	clinical treatment	GCST90042218	Kyphosis	0.1057	0.2843	0.71
Lysoalkenylphosphatidylethanolamine (P-20:0) levels	lysophosphatidylethanolamine measurement	GCST90025460	Kyphosis	0.0262	0.0705	0.7101
Phosphatidylcholine (38:5) (b) levels	phosphatidylcholine 38:5 measurement	GCST90024293	Kyphosis	0.0455	0.1226	0.7102
Serum levels of protein COL8A1	blood protein measurement	GCST90088775	Kyphosis	-0.1097	0.2953	0.7102
Cognitive function - FI9 concept interpolation - long (UKB data field 20181)	cognitive function measurement	GCST90042734	Kyphosis	-0.0282	0.0759	0.7103
Citrate levels	citrate measurement	GCST90092813	Kyphosis	-0.0077	0.0207	0.7106
Encephalitis (PheCode 323)	viral encephalitis	GCST90043730	Kyphosis	0.0549	0.148	0.7107
Serum levels of protein CRISPLD2	blood protein measurement	GCST90089149	Kyphosis	-0.0603	0.1625	0.7108
Non-butter spread type details: Polyunsaturated/sunflower oil based spread (eg: Flora) (UKB data field 2654_7)	diet measurement	GCST90043651	Kyphosis	0.0435	0.1174	0.711
HLA DR on CD14- CD16+ monocyte	blood protein measurement	GCST90001984	Kyphosis	-0.5424	1.4652	0.7112
Treatment or medication use - dermol 500 lotion (UKB data field 20003_1140927320)	clinical treatment	GCST90042358	Kyphosis	-0.0432	0.1167	0.7113
Negativibacillus massiliensis abundance in stool	gut microbiome measurement	GCST90032488	Kyphosis	-0.0536	0.145	0.7113
Serum levels of protein RBBP9	blood protein measurement	GCST90086213	Kyphosis	0.0491	0.1326	0.7113
Serum levels of protein FAM159B	blood protein measurement	GCST90086309	Kyphosis	0.112	0.3028	0.7113
Body mass index	body mass index	GCST90103751	Kyphosis	-0.0235	0.0635	0.7113
Gut bacterial pathway abundance (PWY.7219..adenosine.ribonucleotides.de.novo.biosynthesis)	gut microbiome measurement	GCST90027614	Kyphosis	0.0784	0.212	0.7114
Serum levels of protein IL10	interleukin-10 measurement	GCST90087636	Kyphosis	0.0634	0.1715	0.7115
Treatment or medication use - dosulepin (UKB data field 20003_1140909806)	clinical treatment	GCST90042285	Kyphosis	-0.0577	0.1559	0.7115
Fatty acid(15:0)_[M-H]1- levels	fatty acid measurement	GCST90060570	Kyphosis	-0.1169	0.3163	0.7116
Ulcerative colitis vs rheumatoid arthritis (ordinary least squares (OLS))	rheumatoid arthritis, ulcerative colitis	GCST90016625	Kyphosis	0.0231	0.0625	0.7116
Serum levels of protein PROK2	blood protein measurement	GCST90086438	Kyphosis	-0.3243	0.8779	0.7118
Serum levels of protein ARPC3	blood protein measurement	GCST90087535	Kyphosis	-0.0531	0.1439	0.7119
Serum levels of protein GFRAL	blood protein measurement	GCST90089569	Kyphosis	-0.0399	0.108	0.712
Phosphatidylcholine-O(38:1)_[M+H]1+/Phosphatidylethanolamine-P(41:0)_[M+H]1+ levels	phosphatidylcholine measurement	GCST90060816	Kyphosis	-0.062	0.1681	0.7121
Serum levels of protein C1QC	blood protein measurement	GCST90087782	Kyphosis	-0.0686	0.186	0.7124
Bipolar disorder	bipolar disorder	GCST003724	Kyphosis	-0.0197	0.0536	0.7126
Cholesteryl ester_18:0_[M+NH4]1+ levels	cholesteryl ester 18:0 measurement	GCST90060222	Kyphosis	-0.0431	0.117	0.7126
Other retinal disorders (PheCode 362)	retinopathy	GCST90043778	Kyphosis	0.8143	2.2101	0.7126
Other dyspnea (PheCode 512.9)	Dyspnea	GCST90044091	Kyphosis	-0.0694	0.1884	0.7126
Treatment or medication use - prozac 20mg capsule (UKB data field 20003_1140867876)	clinical treatment	GCST90042040	Kyphosis	-0.0614	0.1667	0.7127
Job coding: restaurant or catering manager, restaurateur; canteen manager; takeaway food shop manager (UKB data field 22601_12233383)	employment status	GCST90042923	Kyphosis	-0.0707	0.1922	0.7128
Serum levels of protein FLNA	blood protein measurement	GCST90087301	Kyphosis	0.0713	0.1937	0.7129
Serum levels of protein FAM159B	blood protein measurement	GCST90086380	Kyphosis	0.0704	0.1913	0.7129
Serum levels of protein TMEM167A	blood protein measurement	GCST90086546	Kyphosis	-0.1159	0.315	0.7129
Serum levels of protein GOSR2	blood protein measurement	GCST90086262	Kyphosis	-0.0233	0.0633	0.7129
Job coding: journalist, reporter, newspaper correspondent, sports writer, newspaper or magazine editor (UKB data field 22601_34313159)	employment status	GCST90043040	Kyphosis	-0.0517	0.1405	0.7129
Serum levels of protein IL1A	interleukin 1 alpha measurement	GCST90088784	Kyphosis	-0.0114	0.0311	0.713
NF-kappa-B essential modulator levels	NF-kappa-B essential modulator measurement	GCST90012079	Kyphosis	0.0057	0.0156	0.7131
Alkylphosphatidylcholine (O-18:0/22:6) levels	phosphatidylcholine measurement	GCST90025546	Kyphosis	-0.0318	0.0865	0.7131
Retinal nerve fibre layer (RNFL) thickness	retinal nerve fibre layer thickness measurement	GCST90014266	Kyphosis	0.0176	0.048	0.7133
Circulating plasma alpha-Klotho levels	circulating alpha-Klotho measurement	GCST90091247	Kyphosis	-0.083	0.2261	0.7136
Serum levels of protein ILK	blood protein measurement	GCST90086208	Kyphosis	0.4849	1.3212	0.7136
Serum levels of protein CRAT	blood protein measurement	GCST90087117	Kyphosis	0.0677	0.1846	0.7136
TestASV_2 (Bacteroides) abundance	gut microbiome measurement	GCST90011496	Kyphosis	-0.0391	0.1065	0.7136
Triacylglycerol(51:4)_[M+NH4]1+ levels	triglyceride measurement	GCST90060906	Kyphosis	-0.0662	0.1805	0.7137
Serum levels of protein RALA	blood protein measurement	GCST90087869	Kyphosis	0.0655	0.1785	0.7138
Sphingomyelin (d18:1/23:0) levels/Sphingomyelin (d17:1/24:0) levels	sphingomyelin measurement	GCST90025121	Kyphosis	0.0604	0.1647	0.7138
Balding type 4	balding measurement	GCST90029006	Kyphosis	0.0084	0.0228	0.7139
Serum levels of protein CHST9	blood protein measurement	GCST90086834	Kyphosis	-0.0442	0.1207	0.7139
Breastfed as a baby (UKB data field 1677)	social environment measurement	GCST90041823	Kyphosis	-0.0212	0.0578	0.7139
Iron deficiency anemia secondary to blood loss (chronic) (PheCode 280.2)	Iron deficiency anemia	GCST90043676	Kyphosis	-0.1238	0.3377	0.714
Neutralising antibody response to interferon beta therapy in multiple sclerosis (antibody titre; IFNβ-1b subcutaneous)	response to interferon beta, anti-drug antibody measurement	GCST90093335	Kyphosis	-0.2204	0.6013	0.714
Serum levels of protein HBD	blood protein measurement	GCST90089607	Kyphosis	-0.0507	0.1383	0.7141
Mean reticulocyte volume	mean reticulocyte volume	GCST90025975	Kyphosis	0.0123	0.0335	0.7141
Gut microbiota abundance (k_Bacteria.p_Firmicutes.c_Clostridia.o_Clostridiales.f_Lachnospiraceae)	gut microbiome measurement	GCST90027674	Kyphosis	-0.1093	0.2985	0.7141
Dihydroceramide (d18:0/18:0) levels	ceramide measurement	GCST90025275	Kyphosis	-0.0718	0.196	0.7142
Serum levels of protein MDH2	blood protein measurement	GCST90087123	Kyphosis	0.0406	0.1108	0.7142
Serum levels of protein BMPR1A	blood protein measurement	GCST90088785	Kyphosis	-0.0455	0.1244	0.7143
Alkenylphosphatidylcholine (P-16:0/16:1) levels	phosphatidylcholine measurement	GCST90025564	Kyphosis	-0.0525	0.1434	0.7143
P_Proteobacteria abundance	gut microbiome measurement	GCST90011484	Kyphosis	0.3027	0.8275	0.7145
Serum levels of protein MRC1	blood protein measurement	GCST90087997	Kyphosis	0.0542	0.1483	0.7146
More irritable than usual during worst period of anxiety (UKB data field 20422)	irritability measurement	GCST90042773	Kyphosis	0.0331	0.0905	0.7147
Scyllo-inositol levels	scyllo-inositol measurement	GCST90013574	Kyphosis	0.0366	0.1003	0.7148
Direct low density lipoprotein levels (UKB data field 30780)	low density lipoprotein cholesterol measurement	GCST90014009	Kyphosis	0.0129	0.0352	0.7149
Gut microbiota abundance (genus Butyricicoccus id.2055)	gut microbiome measurement	GCST90016973	Kyphosis	0.1017	0.2786	0.715
Serum levels of protein FJX1	blood protein measurement	GCST90089924	Kyphosis	0.0619	0.1696	0.7151
Syncope and collapse (PheCode 788)	Syncope	GCST90044626	Kyphosis	-0.0367	0.1006	0.7152
Lysophosphatidylcholine (20:4) [sn2] levels	lysophosphatidylcholine 20:4 measurement	GCST90024172	Kyphosis	0.1593	0.4367	0.7152
Phosphatidylcholine (28:0) levels		GCST90024277	Kyphosis	0.0914	0.2505	0.7152
Diacylglycerol_44:6_[M+H-H2O]1+ levels	diacylglycerol 44:6 measurement	GCST90060245	Kyphosis	-0.0432	0.1186	0.7153
Klebsiella abundance in stool	gut microbiome measurement	GCST90032447	Kyphosis	0.1311	0.3595	0.7153
Serum levels of protein CCDC80	blood protein measurement	GCST90088283	Kyphosis	0.045	0.1236	0.7155
Insulin disposition index (BMI adjusted)	disposition index measurement	GCST006681	Kyphosis	0.0586	0.1609	0.7157
Alkylphosphatidylcholine (O-18:0/18:2) levels	phosphatidylcholine measurement	GCST90024918	Kyphosis	-0.0366	0.1005	0.7157
Serum levels of protein PPP4R3A	blood protein measurement	GCST90086477	Kyphosis	-0.0393	0.108	0.7157
Serum levels of protein ASAH1	blood protein measurement	GCST90089193	Kyphosis	0.3033	0.8335	0.7159
Serum levels of protein CHST15	blood protein measurement	GCST90088702	Kyphosis	0.0373	0.1025	0.716
Total Alkyldiacylglycerol levels	diglyceride measurement	GCST90024606	Kyphosis	-0.2746	0.7554	0.7162
Omega-3 fatty acid levels	omega-3 polyunsaturated fatty acid measurement	GCST90092931	Kyphosis	-0.0149	0.0411	0.7163
Job SOC coding: Directors and chief executives of major organisations (UKB data field 22617_1112)	employment status	GCST90043296	Kyphosis	-0.0829	0.2282	0.7164
Thyroid problem (not cancer)	thyroid disease	GCST90038635	Kyphosis	0.0122	0.0335	0.7165
Sjogren's syndrome (SPA correction)	Sjogren syndrome	GCST90013929	Kyphosis	0.0053	0.0147	0.7168
Gut microbiota abundance (genus Sellimonas id.14369)	gut microbiome measurement	GCST90017067	Kyphosis	-0.1334	0.3678	0.7169
Sphingomyelin_41:0_[M+H]1+ levels	sphingomyelin measurement	GCST90060386	Kyphosis	-0.0392	0.1081	0.7169
Serum levels of protein TTL	blood protein measurement	GCST90087690	Kyphosis	0.2835	0.7817	0.7169
Serum levels of protein DEFB131	blood protein measurement	GCST90089579	Kyphosis	-0.1101	0.3037	0.717
Serum levels of protein CDC42BPA	blood protein measurement	GCST90087172	Kyphosis	-0.0077	0.0212	0.717
Serum levels of protein ICOSLG	blood protein measurement	GCST90088893	Kyphosis	-0.0831	0.2295	0.7172
Serum levels of protein CYR61	blood protein measurement	GCST90089329	Kyphosis	0.0504	0.1391	0.7173
Urethral stricture (not specified as infectious) (PheCode 597.1)	urethral disease	GCST90044246	Kyphosis	-0.0515	0.1423	0.7173
Serum levels of protein C20orf173	blood protein measurement	GCST90089630	Kyphosis	0.0537	0.1482	0.7173
Sphingomyelin (43:2) (b) levels	sphingomyelin measurement	GCST90025732	Kyphosis	0.0546	0.1508	0.7173
Serum levels of protein SEMA3C	blood protein measurement	GCST90089432	Kyphosis	-0.0523	0.1444	0.7175
Self-reported risk-taking behaviour	risk-taking behaviour	GCST006810	Kyphosis	-0.055	0.1521	0.7175
X-24686 levels	metabolite measurement	GCST90026330	Kyphosis	-0.3853	1.0656	0.7176
Serum levels of protein PPBP	blood protein measurement	GCST90088729	Kyphosis	0.0791	0.2189	0.7178
Serum levels of protein PELI2	blood protein measurement	GCST90087168	Kyphosis	-0.0606	0.1678	0.7178
Ever addicted to prescription or over the counter medication (UKB data field 20503)	substance-related disorder	GCST90042807	Kyphosis	-0.1255	0.3472	0.7178
Serum levels of protein ENPP7	blood protein measurement	GCST90088688	Kyphosis	0.1926	0.5331	0.7178
Granulocyte-colony stimulating factor levels	granulocyte colony-stimulating factor measurement	GCST004458	Kyphosis	-0.101	0.2797	0.7179
Serum levels of protein PZP	blood protein measurement	GCST90089510	Kyphosis	-0.0437	0.1212	0.7182
Gut microbiota abundance (k_Bacteria.p_Firmicutes.c_Clostridia.o_Clostridiales.f_Eubacteriaceae.g_Eubacterium.s_Eubacterium_eligens)	gut microbiome measurement	GCST90027790	Kyphosis	0.0683	0.1891	0.7182
Serum levels of protein OIT3	blood protein measurement	GCST90089345	Kyphosis	-0.0482	0.1337	0.7182
Serum levels of protein C11orf94	blood protein measurement	GCST90090171	Kyphosis	0.0471	0.1307	0.7184
Cholesteryl ester_17:1_[M+NH4]1+ levels	cholesteryl ester measurement	GCST90060216	Kyphosis	0.1576	0.4372	0.7185
Serum levels of protein TNFRSF18	blood protein measurement	GCST90089069	Kyphosis	0.3027	0.8398	0.7185
Serum levels of protein NLGN3	blood protein measurement	GCST90090393	Kyphosis	0.0699	0.1941	0.7186
Phosphatidylcholine-O_35:3_[M+OAc]1-/Phosphatidylcholine-P_35:2_[M+OAc]1-/Phosphatidylserine-P_39:1_[M-H]1- levels	phosphatidylcholine measurement	GCST90060407	Kyphosis	0.0718	0.1994	0.7187
Total Sulfatide levels	ceramide measurement	GCST90025214	Kyphosis	-0.0361	0.1003	0.7188
Phosphatidylcholine (14:0_16:0) levels	phosphatidylcholine measurement	GCST90024232	Kyphosis	0.0544	0.1513	0.7189
Snoring	snoring measurement	GCST009763	Kyphosis	0.0155	0.0432	0.7189
Phosphatidate(44:6)_[M+OAc]1-/Phosphatidylglycerol(43:6)_[M-H]1- levels	phosphatidate measurement	GCST90060917	Kyphosis	-0.1834	0.5098	0.7191
Job coding: medical technician, audiologist, cardiographer, prosthesist, ecg technician, eeg technician (UKB data field 22601_32183085)	employment status	GCST90043020	Kyphosis	0.1435	0.3994	0.7193
Serum levels of protein TGFB1	blood protein measurement	GCST90087790	Kyphosis	0.0348	0.0968	0.7194
Serum levels of protein ACP2	blood protein measurement	GCST90090573	Kyphosis	0.0077	0.0215	0.7197
Serum levels of protein TNR	blood protein measurement	GCST90086673	Kyphosis	0.0502	0.14	0.7198
Cholesterol, total	total cholesterol measurement	GCST002221	Kyphosis	0.0102	0.0284	0.7198
Job SOC coding: Plastics process operatives (UKB data field 22617_8116)	employment status	GCST90043537	Kyphosis	-0.1225	0.3416	0.7199
Triacylglycerol_55:8_[M+NH4]1+ levels	triglyceride measurement	GCST90060546	Kyphosis	-0.0444	0.1239	0.7199
Serum levels of protein FGFRL1	blood protein measurement	GCST90089314	Kyphosis	0.0512	0.1429	0.72
Sphingomyelin (43:2) (b) levels	sphingomyelin measurement	GCST90025104	Kyphosis	0.0506	0.1412	0.72
Sulfatide (d18:1/24:1(OH) levels) levels	ceramide measurement	GCST90024528	Kyphosis	0.0648	0.1808	0.7201
Serum levels of protein SERPINA7	blood protein measurement	GCST90088028	Kyphosis	0.0491	0.1371	0.7201
Phosphatidylethanolamine(40:2)_[M-H]1- levels	phosphatidylethanolamine measurement	GCST90060806	Kyphosis	0.2608	0.7277	0.7201
Waist-hip ratio	waist-hip ratio	GCST008052	Kyphosis	0.0161	0.045	0.7202
Job coding: machine operator, plastics moulder, foreman (UKB data field 22601_81162743)	employment status	GCST90043199	Kyphosis	-0.1134	0.3167	0.7203
Serum levels of protein TIMP4	blood protein measurement	GCST90089442	Kyphosis	0.2525	0.7052	0.7203
Serum levels of protein RSPO3	blood protein measurement	GCST90087369	Kyphosis	-0.1166	0.3261	0.7206
Serum levels of protein QDPR	blood protein measurement	GCST90086641	Kyphosis	0.0285	0.0797	0.7208
Serum levels of protein CTLA4	blood protein measurement	GCST90088185	Kyphosis	-0.0636	0.1782	0.721
Urticaria	urticaria	GCST90018936	Kyphosis	0.0498	0.1394	0.721
Serum levels of protein FUT2	blood protein measurement	GCST90090521	Kyphosis	0.192	0.5378	0.7211
Cholesteryl ester_20:5_[M+NH4]1+ levels	cholesteryl ester 20:5 measurement	GCST90060228	Kyphosis	0.0395	0.1107	0.7211
Phosphatidylethanolamine_34:2_[M-H]1- levels	phosphatidylethanolamine measurement	GCST90060247	Kyphosis	0.0612	0.1715	0.7213
Serum levels of protein IL24	interleukin-24 measurement	GCST90088313	Kyphosis	0.4615	1.2947	0.7215
Bacillales A abundance in stool	gut microbiome measurement	GCST90032199	Kyphosis	0.1097	0.3079	0.7215
Job coding: town planner, development officer (UKB data field 22601_24323289)	employment status	GCST90042985	Kyphosis	-0.0412	0.1157	0.7217
Serum levels of protein C2orf66	blood protein measurement	GCST90089141	Kyphosis	-0.0672	0.1888	0.7217
Granulocyte count	granulocyte count	GCST004614	Kyphosis	-0.0105	0.0294	0.7218
Serum levels of protein SULT1B1	blood protein measurement	GCST90087142	Kyphosis	-0.0903	0.2537	0.7219
Fracture of hand or wrist (PheCode 804)	upper extremity fracture	GCST90044643	Kyphosis	0.0683	0.1921	0.7221
Concentration of medium HDL particles	high density lipoprotein cholesterol measurement	GCST90092899	Kyphosis	0.0124	0.0348	0.7222
Job SOC coding: Metal machining setters and setter-operators (UKB data field 22617_5221)	employment status	GCST90043476	Kyphosis	0.0517	0.1456	0.7223
Serum levels of protein LCN2	blood protein measurement	GCST90088095	Kyphosis	0.0769	0.2163	0.7223
Serum levels of protein FGF18	fibroblast growth factor 18 measurement	GCST90088055	Kyphosis	-0.0063	0.0178	0.7224
Type 2 diabetes (Firth correction)	type 2 diabetes mellitus	GCST90013892	Kyphosis	-0.0152	0.0428	0.7225
Serum levels of protein CRTAC1	blood protein measurement	GCST90089108	Kyphosis	0.1173	0.3307	0.7227
Lean body mass	lean body mass	GCST004770	Kyphosis	-0.0264	0.0744	0.7227
Sphingomyelin (d18:1/24:0) levels	sphingomyelin measurement	GCST90025122	Kyphosis	0.1364	0.3845	0.7228
Triacylglycerol_48:3_[M+NH4]1+ levels	triglyceride measurement	GCST90060418	Kyphosis	0.036	0.1015	0.7228
Illness, injury, bereavement, stress in last 2 years: Financial difficulties (UKB data field 6145_6)	psychosocial stress measurement	GCST90044325	Kyphosis	-0.0093	0.0261	0.7228
Sleep apnea syndrome	sleep apnea	GCST90018916	Kyphosis	-0.0199	0.0562	0.7229
Acute sinusitis (PheCode 464)	sinusitis	GCST90044039	Kyphosis	-0.0774	0.2185	0.7231
Primary open angle glaucoma (PheCode 365.11)	open-angle glaucoma	GCST90043781	Kyphosis	0.073	0.2061	0.7231
Chronic tonsillitis and adenoiditis (PheCode 474.2)	disease	GCST90044052	Kyphosis	-0.0483	0.1365	0.7233
Lysophosphatidylcholine (20:1) [sn2] levels		GCST90024166	Kyphosis	0.1581	0.4467	0.7233
Cholesteryl ester (24:4) levels		GCST90024020	Kyphosis	-0.2094	0.5914	0.7233
Serum levels of protein CNDP2	blood protein measurement	GCST90088258	Kyphosis	-0.0479	0.1352	0.7234
Type 2 diabetes (SPA correction)	type 2 diabetes mellitus	GCST90013942	Kyphosis	-0.0152	0.0429	0.7234
Trihexosylcermide (d18:1/18:0) levels	ceramide measurement	GCST90024115	Kyphosis	-0.0416	0.1176	0.7235
Serum levels of protein PCDHGA8	blood protein measurement	GCST90086643	Kyphosis	-0.0947	0.2676	0.7235
CD14 on CD33dim HLA DR+ CD11b+	blood protein measurement	GCST90002021	Kyphosis	-0.0744	0.2102	0.7235
Serum levels of protein CCL25	CCL25 measurement	GCST90087756	Kyphosis	-0.4878	1.3787	0.7235
Serum levels of protein NELL2	blood protein measurement	GCST90089259	Kyphosis	0.0349	0.0987	0.7235
Phosphatidylcholine (18:0_18:1) levels	phosphatidylcholine measurement	GCST90024261	Kyphosis	0.0517	0.1462	0.7236
Triacylglycerol (54:1) [NL-18:1] levels	triacylglycerol 54:1 measurement	GCST90024563	Kyphosis	0.0477	0.1351	0.7238
Job coding: bus or coach driver, minibus driver (UKB data field 22601_82132606)	employment status	GCST90043224	Kyphosis	0.1067	0.3018	0.7238
Job SOC coding: Legal secretaries (UKB data field 22617_4212)	employment status	GCST90043462	Kyphosis	-0.0076	0.0214	0.7239
UBA644 abundance in stool	gut microbiome measurement	GCST90032621	Kyphosis	-0.0446	0.1265	0.7241
Serum levels of protein TMOD1	blood protein measurement	GCST90087092	Kyphosis	0.0882	0.2498	0.7241
Waist-hip ratio	waist-hip ratio	GCST008051	Kyphosis	0.0161	0.0455	0.7244
CD25 on IgD+ CD24+ B cell	blood protein measurement	GCST90001778	Kyphosis	0.0467	0.1324	0.7244
Treatment or medication use - st john's wort/hypericum [ctsu] (UKB data field 20003_1201)	clinical treatment	GCST90042569	Kyphosis	-0.3255	0.9238	0.7245
Diacylglycerol(36:2)_[M+NH4]1+ levels	diacylglycerol 36:2 measurement	GCST90060625	Kyphosis	0.0617	0.175	0.7245
Major depressive disorder vs Tourette's syndrome and other tic disorders (ordinary least squares (OLS))	Tourette syndrome, unipolar depression	GCST90016616	Kyphosis	-0.0266	0.0755	0.7246
Gut microbiota abundance (k_Bacteria.p_Firmicutes.c_Clostridia.o_Clostridiales.f_Lachnospiraceae.g_Lachnospiraceae_noname.s_Lachnospiraceae_bacterium_3_1_46FAA)	gut microbiome measurement	GCST90027850	Kyphosis	-0.1004	0.2853	0.7248
CAG-465 sp000433135 abundance in stool	gut microbiome measurement	GCST90032284	Kyphosis	-0.041	0.1166	0.7249
Serum levels of protein TMEM87B	blood protein measurement	GCST90087471	Kyphosis	0.1444	0.4103	0.7249
Ankylosing spondylitis (PheCode 715.2)	ankylosing spondylitis	GCST90044542	Kyphosis	-0.0469	0.1333	0.7249
Lysoalkylphosphatidylcholine (O-18:0) levels	phosphatidylcholine measurement	GCST90024806	Kyphosis	-0.0552	0.1568	0.7249
Treatment or medication use - folic acid product (UKB data field 20003_1140870422)	clinical treatment	GCST90042083	Kyphosis	-0.0565	0.1606	0.7251
Serum levels of protein CBARP	blood protein measurement	GCST90090523	Kyphosis	-0.5859	1.6659	0.7251
Spondin-1 levels	spondin-1 measurement	GCST90012071	Kyphosis	0.0332	0.0944	0.7252
Methods of self-harm used: Self-injury such as self-cutting, scratching or hitting, etc. (UKB data field 20553_5)	Self-injurious behavior	GCST90042853	Kyphosis	0.0415	0.1179	0.7252
Malignant neoplasm of female breast (PheCode 174.11)	breast neoplasm	GCST90041833	Kyphosis	0.0228	0.0649	0.7252
Serum levels of protein C4orf32	blood protein measurement	GCST90090715	Kyphosis	-0.0681	0.1938	0.7253
Serum levels of protein BMX	blood protein measurement	GCST90088371	Kyphosis	0.0504	0.1435	0.7255
Serum levels of protein SPACA3	blood protein measurement	GCST90090034	Kyphosis	-0.1036	0.2952	0.7255
Acylcarnitine (14:0) levels	acylcarnitine measurement	GCST90024612	Kyphosis	-0.0362	0.1032	0.7256
Serum levels of protein ELMO1	blood protein measurement	GCST90087213	Kyphosis	0.0486	0.1385	0.7256
Gap coding: Unemployed (UKB data field 22660_107)	employment status	GCST90043606	Kyphosis	0.1263	0.3599	0.7256
Epilepsy	epilepsy	GCST90018840	Kyphosis	-0.0316	0.0901	0.7256
Phosphatidylcholine (34:5) levels		GCST90024286	Kyphosis	0.0451	0.1285	0.7258
Phosphatidylcholine(38:2)_[M+H]1+/Phosphatidylethanolamine(41:2)_[M+H]1+ levels	phosphatidylcholine measurement	GCST90060838	Kyphosis	0.0099	0.0281	0.7259
Serum levels of protein IL4	interleukin 4 measurement	GCST90087593	Kyphosis	0.0524	0.1496	0.7262
Tartrate-resistant acid phosphatase type 5 levels	blood protein measurement	GCST90010273	Kyphosis	0.0875	0.2499	0.7263
Serum levels of protein TBP	total blood protein measurement	GCST90088118	Kyphosis	0.2053	0.5867	0.7264
Phosphatidylcholine (16:0_18:0) levels	phosphatidylcholine measurement	GCST90024243	Kyphosis	0.0385	0.11	0.7264
Serum levels of protein GLTPD2	blood protein measurement	GCST90089942	Kyphosis	-0.0355	0.1013	0.7264
Neck/shoulder pain for three months (UKB data field 3404)	Shoulder pain	GCST90043744	Kyphosis	-0.0275	0.0786	0.7265
Lung disease severity in cystic fibrosis	lung disease associated with cystic fibrosis	GCST003143	Kyphosis	0.0333	0.0953	0.7265
Serum levels of protein ADGRF5	blood protein measurement	GCST90089406	Kyphosis	0.0272	0.0779	0.7268
Victim of sexual assault (UKB data field 20531)	trauma exposure measurement	GCST90042813	Kyphosis	0.0233	0.0667	0.7269
Treatment or medication use - zinc product (UKB data field 20003_1140888538)	clinical treatment	GCST90042263	Kyphosis	-0.0864	0.2474	0.7269
UBA1066 abundance in stool	gut microbiome measurement	GCST90032592	Kyphosis	0.0525	0.1503	0.727
CD8 on Effector Memory CD8+ T cell	blood protein measurement	GCST90002056	Kyphosis	-0.0489	0.14	0.7271
Serum levels of protein EFNB2	ephrin type-B receptor 2 measurement	GCST90090281	Kyphosis	0.0111	0.032	0.7275
Dementia with Lewy bodies	Lewy body dementia	GCST90001390	Kyphosis	-0.0387	0.111	0.7276
ICD10 C73: Malignant neoplasm of thyroid gland	thyroid cancer	GCST90043902	Kyphosis	-0.0517	0.1485	0.7276
Serum levels of protein WFDC5	blood protein measurement	GCST90089598	Kyphosis	-0.044	0.1264	0.7276
Alkenylphosphatidylethanolamine (P-16:0/22:4) levels	phosphatidylethanolamine measurement	GCST90025644	Kyphosis	-0.0403	0.1156	0.7276
Gut microbiota abundance (genus Eubacterium fissicatena group id.14373)	gut microbiome measurement	GCST90016999	Kyphosis	-0.1753	0.5035	0.7278
Treatment or medication use - movicol oral powder (UKB data field 20003_1140925800)	clinical treatment	GCST90042347	Kyphosis	-0.0556	0.1597	0.7279
Osteoarthritis	osteoarthritis	GCST001592	Kyphosis	-0.0257	0.074	0.7281
Serum levels of protein NTN1	blood protein measurement	GCST90089546	Kyphosis	0.042	0.1209	0.7281
Knee osteoarthritis	osteoarthritis, knee	GCST007090	Kyphosis	-0.0143	0.0412	0.7283
Severity of manic irritable episodes - No problems (UKB data field 5674)	manic episode measurement	GCST90044180	Kyphosis	-0.0495	0.1424	0.7283
Triacylglycerol (58:8) [NL-22:6] levels	triacylglycerol 58:8 measurement	GCST90024572	Kyphosis	0.1029	0.2964	0.7284
Worked with paints, thinners or glues: Rarely/never (UKB data field 22613_0)	environmental exposure measurement	GCST90043284	Kyphosis	0.0398	0.1148	0.7286
Ceramide_42:1_[M+H-H2O]1+ levels	lysophosphatidylethanolamine measurement	GCST90060205	Kyphosis	0.0939	0.2707	0.7287
Monocyte count	monocyte count	GCST90002343	Kyphosis	-0.0448	0.1294	0.7291
CD25 on CD4 regulatory T cell	blood protein measurement	GCST90001936	Kyphosis	-0.2194	0.6336	0.7291
CD25 on CD45RA- CD4 not regulatory T cell	blood protein measurement	GCST90001933	Kyphosis	-0.0482	0.1394	0.7293
CHKCI006 sp900018345 abundance in stool	gut microbiome measurement	GCST90032316	Kyphosis	-0.0424	0.1226	0.7293
Gut microbiota abundance (genus Ruminococcaceae UCG011 id.11368)	gut microbiome measurement	GCST90017059	Kyphosis	0.0946	0.2736	0.7295
Usual side of head for mobile phone use: Right (UKB data field 1150_2)	functional laterality	GCST90041773	Kyphosis	0.0166	0.048	0.7295
Serum levels of protein GNGT2	blood protein measurement	GCST90086500	Kyphosis	-0.3217	0.9303	0.7295
Serum levels of protein EFNA4	ephrin-A4 measurement	GCST90087743	Kyphosis	-0.0392	0.1134	0.7295
Gut microbiota abundance (genus Paraprevotella id.962)	gut microbiome measurement	GCST90017040	Kyphosis	-0.4537	1.3122	0.7295
CD8+ Natural Killer T Absolute Count	leukocyte count	GCST90001630	Kyphosis	0.0728	0.2109	0.7298
Blautia sp000436935 abundance in stool	gut microbiome measurement	GCST90032237	Kyphosis	0.5143	1.4893	0.7298
Serum levels of protein AURKB	blood protein measurement	GCST90088330	Kyphosis	-0.0609	0.1764	0.7299
Bacteroides thetaiotaomicron abundance in stool	gut microbiome measurement	GCST90032216	Kyphosis	0.0816	0.2363	0.7299
Phosphatidylcholine (18:1_22:6) (a) levels	phosphatidylcholine measurement	GCST90025511	Kyphosis	-0.1851	0.5359	0.7299
Treatment or medication use - alverine (UKB data field 20003_1140879424)	clinical treatment	GCST90042175	Kyphosis	-0.165	0.478	0.73
Cesarian section	cesarean section	GCST90018810	Kyphosis	0.571	1.6545	0.73
Serum levels of protein IL17RB	interleukin 17 receptor B measurement	GCST90088908	Kyphosis	-0.0453	0.1313	0.7302
Serum levels of protein RMDN1	blood protein measurement	GCST90089657	Kyphosis	-0.0288	0.0836	0.7306
Serum levels of protein CLEC7A	blood protein measurement	GCST90088452	Kyphosis	0.1929	0.5605	0.7307
Serum levels of protein GSKIP	blood protein measurement	GCST90087268	Kyphosis	0.0824	0.2396	0.7308
Lysophosphatidylinositol (18:2) [sn2] levels	phosphatidylinositol measurement	GCST90025466	Kyphosis	0.0693	0.2014	0.7308
Lysophosphatidylcholine (20:0) [sn2] levels		GCST90024779	Kyphosis	0.0224	0.065	0.7309
Job SOC coding: Electrical/electronics technicians (UKB data field 22617_3112)	employment status	GCST90043383	Kyphosis	0.0696	0.2025	0.7312
Ceramide (d18:2/18:0) levels	ceramide measurement	GCST90024052	Kyphosis	-0.2607	0.7593	0.7313
Bell's palsy (SPA correction)	Bell's palsy	GCST90013926	Kyphosis	-0.0433	0.1262	0.7315
G_Bacteroidetes prevalence	gut microbiome measurement	GCST90011540	Kyphosis	0.05	0.1458	0.7315
Bell's palsy (Firth correction)	Bell's palsy	GCST90013876	Kyphosis	-0.0436	0.1274	0.7321
TestASV_1 (Bacteroides) abundance	gut microbiome measurement	GCST90011485	Kyphosis	-0.0484	0.1415	0.7321
Sum neutrophil eosinophil counts	sum of neutrophil and eosinophil counts	GCST004613	Kyphosis	-0.0101	0.0295	0.7321
Insulin-like growth factor 1 levels	IGF-1 measurement	GCST90025989	Kyphosis	0.0109	0.0317	0.7322
Endometrial cancer	endometrial carcinoma	GCST90011820	Kyphosis	-0.0365	0.1066	0.7322
Ceramide(41:2)_[M-H]1- levels	genotoxic compound exposure measurement	GCST90060620	Kyphosis	-0.07	0.2046	0.7323
CAG-345 sp000433315 abundance in stool	gut microbiome measurement	GCST90032273	Kyphosis	-0.0556	0.1627	0.7325
Serum levels of protein DNAJC16	blood protein measurement	GCST90086279	Kyphosis	-0.0676	0.1981	0.7328
Medication use (anti-inflammatory and antirheumatic products, non-steroids)	Non-steroidal anti-inflammatory and antirheumatic product use measurement	GCST90018992	Kyphosis	-0.0173	0.0508	0.7328
Serum levels of protein FAM150B	blood protein measurement	GCST90089338	Kyphosis	-0.1102	0.3228	0.7328
Serum levels of protein CAPG	blood protein measurement	GCST90088833	Kyphosis	0.0389	0.1139	0.7329
Laxity of ligament or hypermobility syndrome (PheCode 728.2)	hypermobility syndrome	GCST90044568	Kyphosis	-0.728	2.1332	0.7329
Vigorous physical activity	physical activity measurement	GCST006098	Kyphosis	-0.0156	0.0459	0.733
Treatment or medication use - aspirin (UKB data field 20003_1140868226)	clinical treatment	GCST90042050	Kyphosis	-0.0168	0.0494	0.7331
Serum levels of protein ASAH2	blood protein measurement	GCST90088273	Kyphosis	-0.0392	0.1152	0.7333
Job SOC coding: Quality assurance technicians (UKB data field 22617_3115)	employment status	GCST90043386	Kyphosis	-0.364	1.0682	0.7333
Treatment or medication use - salbutamol 100micrograms spacehaler (UKB data field 20003_1140926606)	clinical treatment	GCST90042351	Kyphosis	0.0351	0.1031	0.7334
Serum levels of protein ICAM4	blood protein measurement	GCST90089491	Kyphosis	0.0372	0.1093	0.7335
Sphingomyelin(41:0)_[M+OAc]1- levels	sphingomyelin measurement	GCST90060913	Kyphosis	0.0536	0.1574	0.7336
Hyperemesis gravidarum (PheCode 643.1)	hyperemesis gravidarum	GCST90044480	Kyphosis	0.0988	0.2902	0.7336
Apolipoprotein B levels (UKB data field 30640)	apolipoprotein B measurement	GCST90013994	Kyphosis	0.0125	0.0367	0.734
Alkylphosphatidylcholine (O-18:0/18:1) levels	phosphatidylcholine measurement	GCST90024304	Kyphosis	0.0611	0.1799	0.734
Ceramide (d17:1/18:0) levels	ceramide measurement	GCST90024658	Kyphosis	-0.2594	0.7639	0.7341
Leclercia abundance in stool	gut microbiome measurement	GCST90032461	Kyphosis	-0.5484	1.6149	0.7342
Gut bacterial pathway abundance (P105.PWY..TCA.cycle.IV..2.oxoglutarate.decarboxylase.)	gut microbiome measurement	GCST90027494	Kyphosis	-0.042	0.1237	0.7342
Gut microbiota abundance (k_Bacteria.p_Firmicutes.c_Clostridia.o_Clostridiales.f_Clostridiaceae.g_Clostridium.s_Clostridium_leptum)	gut microbiome measurement	GCST90027787	Kyphosis	-0.2549	0.7513	0.7344
Myo-inositol levels	metabolite measurement	GCST90026203	Kyphosis	-0.1002	0.2954	0.7345
Serum levels of protein PCSK9	proprotein convertase subtilisin/kexin type 9 measurement	GCST90090076	Kyphosis	-0.0994	0.2931	0.7346
Serum levels of protein ITGB7	blood protein measurement	GCST90086609	Kyphosis	0.1066	0.3146	0.7347
Serum levels of protein SPG20	blood protein measurement	GCST90086579	Kyphosis	-0.2044	0.6032	0.7347
ICD10 C44.5: Other and unspecified malignant neoplasm of skin of trunk	skin neoplasm	GCST90043876	Kyphosis	0.0283	0.0835	0.7348
Gut bacterial pathway abundance (PWY.5384..sucrose.degradation.IV..sucrose.phosphorylase.)	gut microbiome measurement	GCST90027549	Kyphosis	-0.0392	0.1158	0.7348
Eosinophill count (UKB data field 30150)	eosinophil count	GCST90013985	Kyphosis	0.0089	0.0263	0.7348
Fasciitis (PheCode 728.7)	Fasciitis	GCST90044570	Kyphosis	0.1004	0.2966	0.7349
Hypothyroidism or myxoedema (Firth correction)	myxedema, hypothyroidism	GCST90013893	Kyphosis	0.0113	0.0334	0.7352
Difficulty stopping worrying during worst period of anxiety (UKB data field 20541)	worry measurement	GCST90042824	Kyphosis	0.0626	0.185	0.7352
Serum levels of protein RABEPK	blood protein measurement	GCST90087553	Kyphosis	0.0352	0.1041	0.7352
Alkylphosphatidylcholine (O-18:0/18:1) levels	phosphatidylcholine measurement	GCST90025543	Kyphosis	0.0538	0.1591	0.7352
Crohn's disease	Crohn's disease	GCST004132	Kyphosis	-0.0131	0.0386	0.7353
Gut bacterial pathway abundance (PWY.7199..pyrimidine.deoxyribonucleosides.salvage)	gut microbiome measurement	GCST90027611	Kyphosis	-0.0554	0.1638	0.7353
Workplace had a lot of cigarette smoke from other people smoking: Rarely/never (UKB data field 22611_0)	environmental tobacco smoke exposure measurement	GCST90043278	Kyphosis	0.045	0.1332	0.7353
Total Sphingomyelin levels	sphingomyelin measurement	GCST90025213	Kyphosis	0.0499	0.1476	0.7355
Appendicitis	appendicitis	GCST90038695	Kyphosis	0.041	0.1215	0.7355
Hypothyroidism or myxoedema (SPA correction)	myxedema, hypothyroidism	GCST90013943	Kyphosis	0.0113	0.0334	0.7356
Serum levels of protein IL12A;IL12B	blood protein measurement	GCST90087945	Kyphosis	0.0868	0.257	0.7356
Caloranaerobacteraceae abundance in stool	gut microbiome measurement	GCST90032312	Kyphosis	-0.0992	0.2938	0.7356
Phosphatidylinositol_38:4_[M+NH4]1+ levels	phosphatidylinositol measurement	GCST90060542	Kyphosis	0.0517	0.1532	0.7356
Serum levels of protein ADCYAP1	blood protein measurement	GCST90090198	Kyphosis	-0.1279	0.3789	0.7356
Tumor necrosis factor receptor superfamily member 6 levels	blood protein measurement	GCST90010216	Kyphosis	-0.0751	0.2227	0.7358
Myocardial fractal dimension (slice 3)	left ventricular structural measurement	GCST90000289	Kyphosis	-0.0251	0.0744	0.7358
Lysophosphatidylcholine (24:0) [sn1] levels		GCST90025425	Kyphosis	0.0339	0.1006	0.7358
Serum levels of protein PDCD1LG2	blood protein measurement	GCST90088180	Kyphosis	-0.0458	0.1357	0.7359
CD45 on HLA DR+ CD4+ T cell	blood protein measurement	GCST90001920	Kyphosis	-0.1174	0.3484	0.736
Herbinix abundance in stool	gut microbiome measurement	GCST90032429	Kyphosis	0.0607	0.1801	0.7361
circulating leptin levels	leptin measurement	GCST90007318	Kyphosis	-0.0907	0.2695	0.7364
Adverse drug events and drug allergies (PheCode 979)	poisoning	GCST90044691	Kyphosis	0.1164	0.346	0.7365
Complication due to other implant and internal device (PheCode 859)	adverse effect	GCST90044661	Kyphosis	0.0427	0.1269	0.7365
Serum levels of protein CXCL11	CXCL11 measurement	GCST90088198	Kyphosis	0.0348	0.1033	0.7365
Pneumoconiosis	pneumoconiosis	GCST90018680	Kyphosis	0.0409	0.1216	0.7367
High IL-1beta levels in gingival crevicular fluid	interleukin-1 beta measurement	GCST007542	Kyphosis	-0.0432	0.1285	0.7368
Pancreas fat	pancreas fat measurement	GCST90016675	Kyphosis	-0.007	0.0209	0.7369
Fatty acid(14:0)_[M-H]1- levels	fatty acid measurement	GCST90060569	Kyphosis	-0.2759	0.822	0.7371
Job SOC coding: Metal working production and maintenance fitters (UKB data field 22617_5223)	employment status	GCST90043478	Kyphosis	0.0639	0.1905	0.7373
Serum levels of protein SOS1	blood protein measurement	GCST90090910	Kyphosis	0.0416	0.1241	0.7373
Serum levels of protein IL22RA2	interleukin-22 receptor subunit alpha-2 measurement	GCST90088910	Kyphosis	-0.0254	0.0758	0.7374
Allantoin levels	allantoin measurement	GCST90026026	Kyphosis	-0.1019	0.3038	0.7374
Total lipid levels in small VLDL	very low density lipoprotein cholesterol measurement, lipid measurement	GCST90092974	Kyphosis	-0.0126	0.0375	0.7375
Job coding: chiropodist, podiatrist (UKB data field 22601_32153081)	employment status	GCST90043018	Kyphosis	-0.0063	0.0187	0.7375
Butyrate (4:0) levels	metabolite measurement	GCST90026310	Kyphosis	0.0397	0.1185	0.7376
Haptoglobin measurement	haptoglobin measurement	GCST90019470	Kyphosis	-0.0283	0.0845	0.7378
Treatment or medication use - lisinopril (UKB data field 20003_1140860696)	clinical treatment	GCST90041936	Kyphosis	-0.0189	0.0565	0.7378
Serum levels of protein TMEM106B	blood protein measurement	GCST90090262	Kyphosis	0.0061	0.0183	0.738
Job SOC coding: Social services managers (UKB data field 22617_1184)	employment status	GCST90043322	Kyphosis	0.0497	0.1487	0.7381
CD20 on IgD+ CD38- naive B cell	blood protein measurement	GCST90001749	Kyphosis	0.0556	0.1662	0.7382
Serum levels of protein ZNF329	blood protein measurement	GCST90087238	Kyphosis	0.0588	0.176	0.7382
Tissue factor levels	blood protein measurement	GCST90010176	Kyphosis	0.0836	0.2501	0.7382
Serum levels of protein CST5	blood protein measurement	GCST90087592	Kyphosis	0.0634	0.1896	0.7383
Phosphatidylcholine (16:0_22:6) levels	phosphatidylcholine measurement	GCST90024252	Kyphosis	0.0385	0.1151	0.7384
Serum levels of protein CASQ1	blood protein measurement	GCST90086646	Kyphosis	0.0556	0.1667	0.7385
Serum levels of protein TBX22	blood protein measurement	GCST90086568	Kyphosis	-0.0553	0.1657	0.7385
Serum levels of protein GOT1	blood protein measurement	GCST90088808	Kyphosis	0.0411	0.123	0.7386
Gamma-glutamylvaline levels	metabolite measurement	GCST90026167	Kyphosis	-0.0455	0.1364	0.7387
Job coding: filing clerk, records assistant/clerk (UKB data field 22601_41313256)	employment status	GCST90043091	Kyphosis	0.7894	2.367	0.7388
Serum levels of protein ST6GALNAC3	blood protein measurement	GCST90086376	Kyphosis	0.089	0.2669	0.7388
UBA1777 sp900319835 abundance in stool	gut microbiome measurement	GCST90032610	Kyphosis	-0.0446	0.1338	0.7389
Total body bone mineral density (age 15-30)	bone density	GCST005344	Kyphosis	0.0558	0.1675	0.739
Treatment or medication use - arimidex 1mg tablet (UKB data field 20003_1140923022)	clinical treatment	GCST90042334	Kyphosis	0.5003	1.5017	0.739
Dihydroceramide (d18:0/16:0) levels	ceramide measurement	GCST90025274	Kyphosis	0.0576	0.1728	0.739
Alkenylphosphatidylcholine (P-18:0/20:4) levels	phosphatidylcholine measurement	GCST90025575	Kyphosis	0.0627	0.1883	0.739
Alkenylphosphatidylethanolamine (P-18:1/20:3) (a) levels	phosphatidylethanolamine measurement	GCST90025669	Kyphosis	0.0506	0.1519	0.739
Diabetes or endocrine disease	endocrine system disease, diabetes mellitus	GCST90038599	Kyphosis	0.013	0.0391	0.7391
Cholelithiasis or gall stones	cholelithiasis, gallstones	GCST90038629	Kyphosis	-0.0308	0.0926	0.7392
Sphingomyelin (d18:0/14:0) levels	sphingomyelin measurement	GCST90025740	Kyphosis	0.0444	0.1333	0.7392
Tumor necrosis factor receptor superfamily member 10C levels	blood protein measurement	GCST90010268	Kyphosis	-0.0673	0.2021	0.7392
Treatment or medication use - premique cycle 10mg tablet (UKB data field 20003_1140922806)	clinical treatment	GCST90042332	Kyphosis	0.0051	0.0152	0.7393
Direct low density lipoprotein levels (UKB data field 30780)	low density lipoprotein cholesterol measurement	GCST90013871	Kyphosis	0.0117	0.0353	0.7394
UBA11963 abundance in stool	gut microbiome measurement	GCST90032597	Kyphosis	0.0737	0.2218	0.7395
Serum levels of protein FGA;FGB;FGG	blood protein measurement	GCST90088803	Kyphosis	-0.0351	0.1054	0.7395
FSC-A on monocyte	blood protein measurement	GCST90001965	Kyphosis	-0.5918	1.7806	0.7396
Phenyllactate (pla) levels	metabolite measurement	GCST90026250	Kyphosis	0.1268	0.3816	0.7397
Phosphatidylcholine (14:0_22:6) levels	phosphatidylcholine measurement	GCST90024234	Kyphosis	0.0613	0.1847	0.7398
Treatment or medication use - cosopt 2%/0.5% eye drops (UKB data field 20003_1141169520)	clinical treatment	GCST90042452	Kyphosis	0.0605	0.1822	0.7398
Serum levels of protein CSNK1G2	blood protein measurement	GCST90087127	Kyphosis	-0.0517	0.1557	0.7398
Intrinsic epigenetic age acceleration	aging	GCST90014290	Kyphosis	0.0168	0.0505	0.7398
Serum levels of protein KDELC2	blood protein measurement	GCST90090109	Kyphosis	0.0765	0.2304	0.74
Fractures	bone fracture	GCST90038703	Kyphosis	0.1534	0.4623	0.7401
CD20 on IgD+ B cell	blood protein measurement	GCST90001762	Kyphosis	0.0351	0.1058	0.7402
Oral cavity and pharyngeal cancer	head and neck malignant neoplasia	GCST012235	Kyphosis	0.0497	0.1501	0.7405
Phosphatidylcholine (16:0_18:2) levels	phosphatidylcholine measurement	GCST90024858	Kyphosis	0.0527	0.1592	0.7408
Apolipoprotein B levels	apolipoprotein B measurement	GCST90025952	Kyphosis	-0.0136	0.0411	0.7409
Serum levels of protein CROT	blood protein measurement	GCST90087661	Kyphosis	0.0534	0.1617	0.7412
Corrected insulin response adjusted for insulin sensitivity index	insulin sensitivity measurement, insulin response measurement	GCST005216	Kyphosis	-0.0631	0.1911	0.7413
Phosphatidylethanolamine_36:3_[M-H]1- levels	phosphatidylethanolamine measurement	GCST90060274	Kyphosis	0.0615	0.1863	0.7413
Alkylphosphatidylethanolamine (O-38:5) (a) levels	phosphatidylethanolamine measurement	GCST90024393	Kyphosis	-0.0731	0.2214	0.7413
Serum levels of protein CD274	blood protein measurement	GCST90088892	Kyphosis	0.071	0.2153	0.7414
Serum levels of protein INS	blood protein measurement	GCST90088793	Kyphosis	-0.0307	0.0931	0.7417
Serum levels of protein NPFF	blood protein measurement	GCST90089096	Kyphosis	0.0331	0.1005	0.7418
Serum levels of protein SIRPG	blood protein measurement	GCST90090574	Kyphosis	0.0449	0.1363	0.7418
Glomerular filtration rate	glomerular filtration rate	GCST005063	Kyphosis	-0.0508	0.1543	0.7419
Serum levels of protein CCL1	blood protein measurement	GCST90087609	Kyphosis	-0.0669	0.2031	0.7419
Blood urea nitrogen levels	blood urea nitrogen measurement	GCST90018948	Kyphosis	0.0107	0.0324	0.742
Insomnia complaints	insomnia	GCST006488	Kyphosis	0.0278	0.0844	0.742
circulating leptin levels adjusted for BMI	BMI-adjusted leptin measurement	GCST90007328	Kyphosis	0.0627	0.1903	0.742
Serum levels of protein UFC1	blood protein measurement	GCST90088368	Kyphosis	-0.0488	0.1482	0.7421
Alkenylphosphatidylethanolamine (P-18:0/20:3) (b) levels	phosphatidylethanolamine measurement	GCST90025031	Kyphosis	0.0497	0.1511	0.7422
Alkenylphosphatidylethanolamine (P-16:0/20:3) (a) levels	phosphatidylethanolamine measurement	GCST90024401	Kyphosis	0.0562	0.1709	0.7424
Homovanillate (hva) levels	metabolite measurement	GCST90026183	Kyphosis	0.0733	0.2232	0.7426
Alkenylphosphatidylcholine (P-16:0/18:3) levels	phosphatidylcholine measurement	GCST90024329	Kyphosis	0.0598	0.1821	0.7427
Serum levels of protein SOD1	blood protein measurement	GCST90088074	Kyphosis	-0.0045	0.0138	0.7428
Job SOC coding: Electricians, electrical fitters (UKB data field 22617_5241)	employment status	GCST90043482	Kyphosis	-0.062	0.1891	0.7429
Allergic rhinitis	allergic rhinitis	GCST90086038	Kyphosis	0.0332	0.1012	0.7429
GLP-1-stimulated insulin secretion	GLP-1-stimulated insulin response	GCST005353	Kyphosis	-0.0167	0.0508	0.743
Serum levels of protein POSTN	blood protein measurement	GCST90089455	Kyphosis	0.108	0.3293	0.743
Serum levels of protein THBS4	blood protein measurement	GCST90088325	Kyphosis	0.073	0.2227	0.7432
Cataracts	cataract	GCST90038649	Kyphosis	0.0393	0.12	0.7432
Lysophosphatidylcholine (22:0) [sn1] levels		GCST90024175	Kyphosis	0.035	0.107	0.7433
Serum levels of protein PTPN13	blood protein measurement	GCST90087136	Kyphosis	-0.3193	0.9759	0.7435
Lysophosphatidylcholine (17:0) [sn1] levels		GCST90025384	Kyphosis	0.0707	0.2162	0.7435
Gut microbiota abundance (genus Allisonella id.2174)	gut microbiome measurement	GCST90016963	Kyphosis	-0.0179	0.0548	0.7436
Sphingomyelin (d18:0/16:0) levels	sphingomyelin measurement	GCST90025113	Kyphosis	0.0412	0.1261	0.7436
Phosphatidylethanolamine_38:6_[M-H]1- levels	phosphatidylethanolamine measurement	GCST90060310	Kyphosis	0.017	0.0519	0.7437
Ruminococcus A sp000432335 abundance in stool	gut microbiome measurement	GCST90032548	Kyphosis	0.0693	0.2122	0.7438
Serum levels of protein TGIF2	blood protein measurement	GCST90090859	Kyphosis	-0.0046	0.0139	0.7438
Serum levels of protein CLK2	blood protein measurement	GCST90086687	Kyphosis	0.0431	0.1318	0.7438
Serum levels of protein DAPK1	blood protein measurement	GCST90087680	Kyphosis	0.0686	0.2099	0.7438
Serum levels of protein ARF3	blood protein measurement	GCST90087082	Kyphosis	-0.0344	0.1054	0.7439
Cataracts	cataract	GCST90014268	Kyphosis	-0.0143	0.0437	0.7441
Alkylphosphatidylethanolamine (O-18:0/22:5) levels	phosphatidylethanolamine measurement	GCST90025626	Kyphosis	0.0566	0.1733	0.7441
Iritis	iritis	GCST90018651	Kyphosis	-0.1168	0.3579	0.7442
Alkenylphosphatidylcholine (P-18:0/20:4) levels	phosphatidylcholine measurement	GCST90024336	Kyphosis	0.1057	0.324	0.7443
Type 1 diabetes	type 1 diabetes mellitus	GCST90014023	Kyphosis	0.0147	0.0451	0.7443
Triacylglycerol (48:3) [NL-16:1] levels	triacylglycerol 48:3 measurement	GCST90025774	Kyphosis	0.3218	0.987	0.7444
Serum levels of protein ADH7	blood protein measurement	GCST90086716	Kyphosis	0.0462	0.1418	0.7445
Sphingomyelin_43_2_[M+H]1+ levels	sphingomyelin measurement	GCST90060435	Kyphosis	0.038	0.1165	0.7446
Serum levels of protein HTN3	blood protein measurement	GCST90086360	Kyphosis	0.0265	0.0813	0.7446
Serum levels of protein PCDHB10	blood protein measurement	GCST90090938	Kyphosis	0.0645	0.1981	0.7447
Sushi, von Willebrand factor type A, EGF and pentraxin domain-containing protein 1 measurement	blood protein measurement	GCST90019383	Kyphosis	0.0302	0.0927	0.7448
Alkylphosphatidylcholine (O-36:0) levels	phosphatidylcholine measurement	GCST90025554	Kyphosis	-0.0411	0.1263	0.7448
Serum levels of protein NTNG1	blood protein measurement	GCST90089113	Kyphosis	-0.039	0.1199	0.7449
Serum levels of protein TSG101	blood protein measurement	GCST90087349	Kyphosis	0.1549	0.4765	0.7451
Serum levels of protein LY9	blood protein measurement	GCST90088316	Kyphosis	0.0349	0.1072	0.7451
Types of transport used (excluding work): Cycle (UKB data field 6162_4)	physical activity measurement	GCST90044422	Kyphosis	-0.0157	0.0484	0.7451
Gut bacterial pathway abundance (BRANCHED.CHAIN.AA.SYN.PWY..superpathway.of.branched.amino.acid.biosynthesis)	gut microbiome measurement	GCST90027453	Kyphosis	-0.0507	0.1561	0.7452
Serum levels of protein ZAP70	blood protein measurement	GCST90088540	Kyphosis	-0.044	0.1356	0.7454
Serum levels of protein GSTO1	blood protein measurement	GCST90086982	Kyphosis	-0.0234	0.072	0.7454
Serum levels of protein PDGFB	blood protein measurement	GCST90088605	Kyphosis	-0.0866	0.2669	0.7455
Triacylglycerol_52:3_[M+NH4]1+ levels	triglyceride measurement	GCST90060509	Kyphosis	0.0311	0.0959	0.7455
Lysophosphatidylcholine_16:1_[M+H]1+/Lysophosphatidylethanolamine_19:1_[M+H]1+ levels	lysophosphatidylcholine measurement	GCST90060148	Kyphosis	-0.0367	0.113	0.7456
Job SOC coding: Managers in construction (UKB data field 22617_1122)	employment status	GCST90043300	Kyphosis	-0.082	0.253	0.7457
Serum levels of protein PSMA7	blood protein measurement	GCST90087002	Kyphosis	-0.0649	0.2	0.7457
Treatment or medication use - atrovent 20micrograms inhaler (UKB data field 20003_1140862236)	clinical treatment	GCST90041969	Kyphosis	-0.0356	0.1097	0.7458
Non-butter spread type details: Flora Pro-Active or Benecol (UKB data field 2654_2)	diet measurement	GCST90043647	Kyphosis	-0.0325	0.1003	0.7459
X-14056 levels	metabolite measurement	GCST90026301	Kyphosis	0.0686	0.2117	0.7459
Triacylglycerol (50:3) [NL-14:1] levels	triacylglycerol 50:3 measurement	GCST90025157	Kyphosis	0.0436	0.1345	0.746
Clotting disorder or excessive bleeding (SPA correction)	blood coagulation disease	GCST90013930	Kyphosis	0.1001	0.3094	0.7462
Home area population density - urban or rural: England/Wales - Urban - less sparse (UKB data field 20118_5)	social environment measurement	GCST90042714	Kyphosis	0.0265	0.0819	0.7463
Glaucoma	glaucoma	GCST90018632	Kyphosis	-0.1163	0.3595	0.7464
Job coding: management consultant, actuary, economist, statistician, statistical controller/assistant, business analyst, demographer, economic forecaster (UKB data field 22601_24233283)	employment status	GCST90042982	Kyphosis	0.2168	0.6703	0.7464
Serum levels of protein C5	blood protein measurement	GCST90088105	Kyphosis	0.045	0.1393	0.7464
Serum levels of protein SCG2	blood protein measurement	GCST90090165	Kyphosis	-0.0273	0.0846	0.7465
Job coding: non-commissioned officers or other rank of armed forces (UKB data field 22601_33113434)	employment status	GCST90043030	Kyphosis	0.0338	0.1045	0.7466
Serum levels of protein TDP1	blood protein measurement	GCST90086216	Kyphosis	-0.0628	0.1944	0.7466
3-(3-amino-3-carboxypropyl)uridine levels	metabolite measurement	GCST90026326	Kyphosis	0.0612	0.1894	0.7467
ICD10 C44.6: Other and unspecified malignant neoplasm of skin of upper limb, including shoulder	skin neoplasm	GCST90043877	Kyphosis	-0.0429	0.133	0.7467
Treatment or medication use - securon 40mg tablet (UKB data field 20003_1140866466)	clinical treatment	GCST90042031	Kyphosis	-0.1092	0.3383	0.7468
Serum levels of protein CXCL16	blood protein measurement	GCST90087940	Kyphosis	-0.0294	0.0912	0.747
Treatment or medication use - istin 5mg tablet (UKB data field 20003_1140861202)	clinical treatment	GCST90041954	Kyphosis	0.2155	0.6682	0.747
Serum levels of protein RANBP3	blood protein measurement	GCST90087733	Kyphosis	-0.0424	0.1316	0.747
Interleukin-6 levels	interleukin-6 measurement	GCST90012005	Kyphosis	0.0537	0.1665	0.747
Lysophosphatidylethanolamine_22:4_[M-H]1- levels	lysophosphatidylethanolamine measurement	GCST90060164	Kyphosis	0.3494	1.0833	0.747
Phosphatidylethanolamine(38:6)_[M-H]1- levels	phosphatidylethanolamine measurement	GCST90060729	Kyphosis	-0.0431	0.1337	0.7472
Gut microbiota abundance (k_Bacteria.p_Actinobacteria.c_Actinobacteria.o_Bifidobacteriales.f_Bifidobacteriaceae.g_Bifidobacterium.s_Bifidobacterium_adolescentis)	gut microbiome measurement	GCST90027754	Kyphosis	0.0482	0.1497	0.7473
Phosphatidylcholine(30:1)_[M-H]-/Phosphatidylethanolamine(33:1)_[M-H]- levels	phosphatidylcholine measurement	GCST90060653	Kyphosis	0.1011	0.3139	0.7474
Protein S100-A12 levels	protein S100-A12 measurement	GCST90012064	Kyphosis	-0.0586	0.1821	0.7475
Serum levels of protein NETO2	blood protein measurement	GCST90086343	Kyphosis	-0.0508	0.1579	0.7476
Blood urea nitrogen levels	blood urea nitrogen measurement	GCST90103632	Kyphosis	0.0097	0.03	0.7477
Alkylphosphatidylcholine (O-18:0/22:6) levels	phosphatidylcholine measurement	GCST90024920	Kyphosis	0.0553	0.1721	0.748
Drink temperature	beverage consumption measurement	GCST90096910	Kyphosis	-0.011	0.0341	0.748
Serum levels of protein KRTDAP	blood protein measurement	GCST90089184	Kyphosis	-0.0419	0.1306	0.7481
Serum levels of protein ZNF560	blood protein measurement	GCST90087059	Kyphosis	-0.4181	1.302	0.7481
Serum levels of protein SIGLEC1	blood protein measurement	GCST90088699	Kyphosis	0.0917	0.2856	0.7481
Serum levels of protein PCDHGB2	blood protein measurement	GCST90086454	Kyphosis	0.0701	0.2183	0.7482
Fournierella massiliensis abundance in stool	gut microbiome measurement	GCST90032402	Kyphosis	0.1269	0.3954	0.7482
Serum levels of protein MILR1	blood protein measurement	GCST90086587	Kyphosis	-0.1482	0.4619	0.7483
Vitamin and/or mineral supplement use: Magnesium (UKB data field 20084_483)	vitamin supplement exposure measurement	GCST90042600	Kyphosis	-0.0578	0.1802	0.7483
Vascular/heart problems diagnosed by doctor: Stroke (UKB data field 6150_3)	stroke	GCST90044350	Kyphosis	0.0089	0.0278	0.7486
Job SOC coding: Restaurant and catering managers (UKB data field 22617_1223)	employment status	GCST90043327	Kyphosis	-0.0482	0.1506	0.7487
Open wound of neck (PheCode 870.6)	neck injury	GCST90044667	Kyphosis	0.0462	0.1443	0.7487
Lysophosphatidylcholine (20:1) [sn1] levels		GCST90024165	Kyphosis	0.1227	0.3831	0.7488
Serum levels of protein ST3GAL2	blood protein measurement	GCST90089336	Kyphosis	0.0457	0.1428	0.7489
Apolipoprotein A1 levels	apolipoprotein A 1 measurement	GCST90025955	Kyphosis	0.0166	0.052	0.7489
Serum levels of protein KRTAP2-4	blood protein measurement	GCST90087883	Kyphosis	0.0523	0.1635	0.749
Angiostatin measurement	angiostatin measurement	GCST90019437	Kyphosis	0.0325	0.1017	0.749
Gut microbiota abundance (phylum Euryarchaeota id.55)	gut microbiome measurement	GCST90017113	Kyphosis	-0.0618	0.1931	0.7491
Cardiomegaly	cardiac hypertrophy	GCST90018592	Kyphosis	0.0607	0.1899	0.7492
Serum levels of protein UGT1A6	blood protein measurement	GCST90089906	Kyphosis	-0.0331	0.1034	0.7493
Treatment or medication use - micardis 20mg tablet (UKB data field 20003_1141172492)	clinical treatment	GCST90042464	Kyphosis	0.0584	0.1826	0.7493
Sarcoidosis (Lofgren's syndrome)	Löfgren’s syndrome	GCST005540	Kyphosis	-0.0677	0.2117	0.7493
Phospholipid levels in HDL	phospholipid measurement, high density lipoprotein cholesterol measurement	GCST90092827	Kyphosis	0.0125	0.0392	0.7494
Serum levels of protein IGFBPL1	blood protein measurement	GCST90089852	Kyphosis	0.0788	0.2467	0.7495
Total Lysoalkenylphosphatidylethanolamine levels	phosphatidylethanolamine measurement	GCST90025201	Kyphosis	0.062	0.1943	0.7495
COVID-19 (hospitalized vs not hospitalized) RELEASE 5	COVID-19	GCST011079	Kyphosis	-0.0347	0.1085	0.7495
Serum levels of protein TRA2B	blood protein measurement	GCST90086941	Kyphosis	-0.0666	0.2088	0.7496
Serum levels of protein USP8	blood protein measurement	GCST90087448	Kyphosis	0.0379	0.1187	0.7496
CD24+ CD27+ B cell %B cell	lymphocyte count	GCST90001417	Kyphosis	0.1224	0.3836	0.7496
Phosphatidylcholine (16:1_20:4) levels	phosphatidylcholine measurement	GCST90024254	Kyphosis	-0.0442	0.1385	0.7496
Chromobacteriaceae abundance in stool	gut microbiome measurement	GCST90032319	Kyphosis	-0.1772	0.5555	0.7497
Serum levels of protein CTSH	blood protein measurement	GCST90090207	Kyphosis	0.0505	0.1584	0.7497
Phosphatidylcholine-O_34:2_[M+H]1+/Phosphatidylcholine-P_34:1_[M+H]1+/Phosphatidylethanolamine-O_37:2_[M+H]1+ levels	phosphatidylcholine measurement	GCST90060280	Kyphosis	-0.0397	0.1246	0.7497
Treatment or medication use - prednisolone product (UKB data field 20003_1141157402)	clinical treatment	GCST90042409	Kyphosis	0.0579	0.1815	0.7498
Triglyceride levels in LDL	triglyceride measurement, low density lipoprotein cholesterol measurement	GCST90092890	Kyphosis	-0.0072	0.0226	0.75
Serum levels of protein HPSE	blood protein measurement	GCST90089086	Kyphosis	-0.0311	0.0977	0.75
Glomerular filtration rate (creatinine)	creatinine measurement, glomerular filtration rate	GCST003372	Kyphosis	0.0134	0.0422	0.7502
Transferrin receptor protein 1 levels	blood protein measurement	GCST90010272	Kyphosis	0.042	0.132	0.7503
Chronic heart failure	heart failure	GCST90018806	Kyphosis	0.0196	0.0615	0.7503
PECAM 1 plasma levels	platelet endothelial cell adhesion molecule measurement	GCST90085765	Kyphosis	0.0201	0.0632	0.7504
Cancer code, self-reported: squamous cell carcinoma (UKB data field 20001_1062)	squamous cell carcinoma	GCST90041917	Kyphosis	0.0405	0.1272	0.7504
Alkenylphosphatidylethanolamine (P-18:0/20:3) (a) levels	phosphatidylethanolamine measurement	GCST90025030	Kyphosis	0.0583	0.1832	0.7504
goiter (Firth correction)	goiter	GCST90013883	Kyphosis	0.0511	0.1606	0.7505
Alkenylphosphatidylcholine (P-17:0/20:4) (b) levels	phosphatidylcholine measurement	GCST90025573	Kyphosis	0.3172	0.9981	0.7507
Treatment or medication use - nicorandil (UKB data field 20003_1140910766)	clinical treatment	GCST90042297	Kyphosis	0.0345	0.1085	0.751
Serum levels of protein CFP	blood protein measurement	GCST90088149	Kyphosis	0.1069	0.3371	0.7511
Ceramide(42:0)_[M-H]1- levels	genotoxic compound exposure measurement	GCST90060630	Kyphosis	0.0475	0.1497	0.7511
Job SOC coding: Motor mechanics, auto engineers (UKB data field 22617_5231)	employment status	GCST90043480	Kyphosis	-0.0049	0.0155	0.7512
Average log acceleration during the five least active hours of the day	physical activity measurement	GCST90061431	Kyphosis	0.0198	0.0625	0.7512
Procollagen-lysine,2-oxoglutarate 5-dioxygenase 2 measurement	blood protein measurement	GCST90019466	Kyphosis	-0.0315	0.0994	0.7512
Reproduciblity of spirometry measurement using ERS ATS criteria (UKB data field 20152)	pulmonary function measurement	GCST90042724	Kyphosis	0.0195	0.0617	0.7513
Serum levels of protein ACRV1	blood protein measurement	GCST90086312	Kyphosis	-0.0445	0.1404	0.7513
Serum levels of protein PLG	blood protein measurement	GCST90088493	Kyphosis	-0.0305	0.0962	0.7513
Sulfate levels	sulfate measurement	GCST90026009	Kyphosis	-0.0605	0.191	0.7514
Phosphatidylcholine-O(36:4)_[M+H]1+/Phosphatidylcholine-P(36:3)_[M+H]1+ levels	phosphatidylcholine measurement	GCST90060740	Kyphosis	0.0443	0.14	0.7517
Serum levels of protein SHANK1	blood protein measurement	GCST90087403	Kyphosis	-0.0903	0.2855	0.7519
Manic/hyper symptoms: PHESANT recoding (UKB data field 6156_100)	manic episode measurement	GCST90044386	Kyphosis	-0.0375	0.1187	0.7519
High light scatter reticulocyte count	reticulocyte count	GCST90028993	Kyphosis	0.0083	0.0264	0.7519
Gut bacterial pathway abundance (FERMENTATION.PWY..mixed.acid.fermentation)	gut microbiome measurement	GCST90027465	Kyphosis	0.0522	0.1652	0.752
Serum levels of protein ADCYAP1	blood protein measurement	GCST90088752	Kyphosis	-0.6279	1.9876	0.7521
Serum levels of protein TOM1L1	blood protein measurement	GCST90087584	Kyphosis	0.0394	0.1249	0.7524
Type of tobacco currently smoked: Cigars or pipes (UKB data field 3446_3)	smoking behavior	GCST90043751	Kyphosis	-0.0663	0.2101	0.7524
COVID-19 (RELEASE 5)	COVID-19	GCST011072	Kyphosis	-0.0518	0.1644	0.7526
Trimethylamine oxide levels	trimethylamine oxide measurement	GCST90013579	Kyphosis	0.14	0.4441	0.7526
Sphingomyelin (d18:1/17:0) levels/Sphingomyelin (d17:1/18:0) levels	sphingomyelin measurement	GCST90025745	Kyphosis	-0.1557	0.4943	0.7527
Gut bacterial pathway abundance (NONOXIPENT.PWY..pentose.phosphate.pathway..non.oxidative.branch.)	gut microbiome measurement	GCST90027492	Kyphosis	-0.193	0.6129	0.7528
Cancer code, self-reported: bladder cancer (UKB data field 20001_1035)	urinary bladder carcinoma	GCST90041901	Kyphosis	0.0486	0.1544	0.7528
Subdural hemorrhage (PheCode 430.3)	Subdural hemorrhage	GCST90043995	Kyphosis	0.0634	0.2014	0.7528
Job SOC coding: Local government clerical officers and assistants (UKB data field 22617_4113)	employment status	GCST90043446	Kyphosis	-0.187	0.5941	0.7529
Veillonella abundance in stool	gut microbiome measurement	GCST90032643	Kyphosis	0.0166	0.0527	0.7531
Serum levels of protein ADSSL1	blood protein measurement	GCST90087708	Kyphosis	-0.0277	0.0881	0.7532
Gut bacterial pathway abundance (FAO.PWY..fatty.acid..beta..oxidation.I)	gut microbiome measurement	GCST90027464	Kyphosis	-0.046	0.1462	0.7532
Wegener's granulomatosis (PheCode 446.4)	Granulomatosis with Polyangiitis	GCST90044018	Kyphosis	0.0493	0.1566	0.7532
Cystatin C levels	cystatin C measurement	GCST90025945	Kyphosis	0.0095	0.0302	0.7533
Serum levels of protein ALDOC	blood protein measurement	GCST90090880	Kyphosis	0.0401	0.1274	0.7533
G_Porphyromonadaceae abundance	gut microbiome measurement	GCST90011339	Kyphosis	0.069	0.2196	0.7534
CD4 regulatory T cell %T cell	lymphocyte count	GCST90001479	Kyphosis	-0.3566	1.1351	0.7534
Retinal detachment	retinal detachment	GCST90018691	Kyphosis	-0.0437	0.1391	0.7535
Brachyspiraceae abundance in stool	gut microbiome measurement	GCST90032241	Kyphosis	0.053	0.1687	0.7535
Lysophosphatidylethanolamine-P_20:0_[M-H]1- levels	lysophosphatidylethanolamine measurement	GCST90060147	Kyphosis	1.2307	3.9225	0.7537
Illnesses of mother: Bowel cancer (UKB data field 20110_4)	intestinal cancer, family history	GCST90042685	Kyphosis	0.0327	0.1043	0.7537
Job SOC coding: Nursing auxiliaries and assistants (UKB data field 22617_6111)	employment status	GCST90043504	Kyphosis	0.0642	0.2046	0.7537
Serum levels of protein NCR3	blood protein measurement	GCST90088179	Kyphosis	-0.0316	0.1009	0.7538
Serum levels of protein TMEM106A	blood protein measurement	GCST90086305	Kyphosis	-0.0489	0.1561	0.7539
Endometrial cancer	endometrial carcinoma	GCST90018838	Kyphosis	0.0084	0.0268	0.754
Tumor necrosis factor receptor superfamily member 5 levels	tumor necrosis factor, receptor superfamily, member 5 measurement	GCST90012065	Kyphosis	0.0361	0.115	0.754
Medication use (calcium channel blockers)	Calcium channel blocker use measurement	GCST90018767	Kyphosis	-0.0155	0.0495	0.7541
Phosphatidylcholine (17:0_22:6) levels	phosphatidylcholine measurement	GCST90024259	Kyphosis	-0.0488	0.1559	0.7542
Serum levels of protein EID3	blood protein measurement	GCST90090036	Kyphosis	0.0671	0.2144	0.7542
Job coding: social worker, child care/protection officer, adoption officer, mental health officer, almoner, family case worker (UKB data field 22601_24423108)	employment status	GCST90042993	Kyphosis	-0.0451	0.144	0.7542
goiter (SPA correction)	goiter	GCST90013933	Kyphosis	0.0496	0.1585	0.7543
Platelet count	platelet count	GCST90002402	Kyphosis	-0.0084	0.0267	0.7544
Ever stopped smoking for 6 months (UKB data field 2907)	smoking status measurement	GCST90043694	Kyphosis	0.0268	0.0856	0.7545
Kynurenine-oxoglutarate transaminase 1 levels	blood protein measurement	GCST90010321	Kyphosis	-0.0276	0.0882	0.7545
Gut bacterial pathway abundance (PWY.6891..thiazole.biosynthesis.II..Bacillus.)	gut microbiome measurement	GCST90027600	Kyphosis	0.0795	0.2546	0.7547
Alkenylphosphatidylethanolamine (P-19:0/20:4) (b) levels	phosphatidylethanolamine measurement	GCST90025681	Kyphosis	0.1799	0.576	0.7548
Triacylglyceroloxid(53:3)_[M+NH4]1+ levels	triglyceride measurement	GCST90060973	Kyphosis	0.0541	0.1732	0.7549
Serum levels of protein CDKN2D	blood protein measurement	GCST90086943	Kyphosis	0.0508	0.1626	0.7549
Serum levels of protein UFM1	blood protein measurement	GCST90088539	Kyphosis	0.0262	0.0841	0.7549
Any parental history of Alzheimer's disease (SPA correction)	family history of Alzheimer’s disease	GCST90013971	Kyphosis	0.0279	0.0893	0.755
COVID-19 (RELEASE 5)	COVID-19	GCST011074	Kyphosis	-0.0555	0.1779	0.755
Phosphatidylcholine (18:1_18:1) levels	phosphatidylcholine measurement	GCST90025508	Kyphosis	-0.0519	0.1662	0.7551
Total Phosphatidylethanolamine levels	phosphatidylethanolamine measurement	GCST90025836	Kyphosis	0.2904	0.9309	0.7551
Serum levels of protein IL25	interleukin 25 measurement	GCST90088595	Kyphosis	-0.0383	0.123	0.7555
Serum levels of protein IL11RA	interleukin-11 receptor subunit alpha measurement	GCST90088526	Kyphosis	0.031	0.0998	0.7557
Medication for pain relief, constipation, heartburn: Ibuprofen (e.g. Nurofen) (UKB data field 6154_2)	clinical treatment	GCST90044373	Kyphosis	-0.0158	0.0507	0.7558
Taurine levels	taurine measurement	GCST90026035	Kyphosis	-0.0106	0.0341	0.7559
Any parental history of Alzheimer's disease (Firth correction)	family history of Alzheimer’s disease	GCST90013921	Kyphosis	0.0278	0.0893	0.7559
Serum levels of protein MAP1LC3B	blood protein measurement	GCST90086820	Kyphosis	-0.0369	0.1187	0.756
Phosphatidylcholine_32:0_[M+H]1+/Phosphatidylethanolamine_35:0_[M+H]1+/Phosphatidate_37:1_[M+NH4]1+ levels	phosphatidylcholine measurement	GCST90060270	Kyphosis	0.0317	0.1022	0.7561
Serum levels of protein SNAI2	blood protein measurement	GCST90086185	Kyphosis	-0.0468	0.1507	0.7562
Phosphatidylcholine (15-MHDA_22:6) levels	phosphatidylcholine measurement	GCST90024241	Kyphosis	-0.0533	0.1716	0.7563
Serum levels of protein TINAGL1	blood protein measurement	GCST90086599	Kyphosis	0.3264	1.0522	0.7564
Pace maker (UKB data field 3079)	artificial cardiac pacemaker	GCST90043720	Kyphosis	-0.0624	0.201	0.7564
Serum levels of protein RGS8	blood protein measurement	GCST90086845	Kyphosis	-0.0561	0.181	0.7567
Alkyldiacylglycerol (O-50:1) [NL-16:0] levels	diglyceride measurement	GCST90025812	Kyphosis	0.0898	0.2899	0.7568
Lymphocyte telomere length	telomere length	GCST90101888	Kyphosis	-0.0954	0.3079	0.7568
Gut microbiota abundance (k_Bacteria.p_Firmicutes.c_Clostridia.o_Clostridiales.f_Lachnospiraceae.g_Roseburia.s_Roseburia_intestinalis)	gut microbiome measurement	GCST90027855	Kyphosis	0.2553	0.8248	0.7569
Treatment or medication use - half-inderal la 80mg m/r capsule (UKB data field 20003_1140866800)	clinical treatment	GCST90042033	Kyphosis	0.0607	0.1962	0.7569
Alkylphosphatidylcholine (O-18:0/18:2) levels	phosphatidylcholine measurement	GCST90025544	Kyphosis	-0.0352	0.1136	0.7569
Serum levels of protein IL34	blood protein measurement	GCST90088738	Kyphosis	-0.0236	0.0761	0.757
Serum levels of protein HAPLN1	blood protein measurement	GCST90088261	Kyphosis	-0.0898	0.2902	0.7571
Phosphatidylcholine (20:0_20:4) levels	phosphatidylcholine measurement	GCST90024276	Kyphosis	-0.0682	0.2206	0.7571
Serum levels of protein RAB14	blood protein measurement	GCST90087855	Kyphosis	-0.0542	0.1756	0.7576
IgD+ CD24+ B cell %B cell	lymphocyte count	GCST90001411	Kyphosis	-0.1203	0.3906	0.7581
Serum levels of protein STAB2	blood protein measurement	GCST90088363	Kyphosis	-0.0887	0.2881	0.7581
Frequency of urination and polyuria (PheCode 599.5)	Polyuria	GCST90044253	Kyphosis	-0.0276	0.0897	0.7582
Brachyspira abundance in stool	gut microbiome measurement	GCST90032244	Kyphosis	0.0588	0.1912	0.7584
Phosphatidate(34:1)_[M-H]1- levels	phosphatidate measurement	GCST90060639	Kyphosis	-0.1278	0.4158	0.7586
Medication for cholesterol, blood pressure, diabetes, or take exogenous hormones: Oral contraceptive pill or minipill (UKB data field 6153_5)	clinical treatment	GCST90044370	Kyphosis	-0.0421	0.1369	0.7586
Reason for glasses/contact lenses: For long-sightedness, i.e. for distance and near, but particularly for near tasks like reading (called 'hypermetropia') (UKB data field 6147_2)	Hypermetropia	GCST90044327	Kyphosis	-0.0092	0.0298	0.7586
Workplace had a lot of diesel exhaust: PHESANT recoding (UKB data field 22615_1)	environmental exposure measurement	GCST90043291	Kyphosis	-0.0239	0.078	0.7588
Throat or larynx disorder	laryngeal disease, throat disease	GCST90038671	Kyphosis	0.0487	0.1586	0.7588
Mean platelet volume	mean platelet volume	GCST90025960	Kyphosis	-0.0103	0.0336	0.7588
Alkenylphosphatidylethanolamine (P-18:1/20:4) (b) levels	phosphatidylethanolamine measurement	GCST90024433	Kyphosis	0.088	0.2868	0.7591
Job coding: broadcasting professional, broadcaster, news reporter; radio or television journalist, director or producer (UKB data field 22601_34323160)	employment status	GCST90043041	Kyphosis	0.0625	0.2038	0.7591
Serum levels of protein RAB26	blood protein measurement	GCST90089610	Kyphosis	0.0299	0.0975	0.7593
Gut microbiota abundance (k_Bacteria.p_Proteobacteria.c_Gammaproteobacteria.o_Enterobacteriales)	gut microbiome measurement	GCST90027745	Kyphosis	0.0076	0.0249	0.7593
Phosphatidylinositol (18:0_20:4) levels	phosphatidylinositol measurement	GCST90025704	Kyphosis	0.0424	0.1385	0.7593
Serum levels of protein SLURP1	blood protein measurement	GCST90089399	Kyphosis	-0.0535	0.1745	0.7593
Serum levels of protein DEFB119	blood protein measurement	GCST90090161	Kyphosis	-0.127	0.4146	0.7594
Gut microbiota abundance (k_Bacteria.p_Proteobacteria.c_Gammaproteobacteria.o_Enterobacteriales.f_Enterobacteriaceae)	gut microbiome measurement	GCST90027684	Kyphosis	0.0076	0.0249	0.7596
Triacylglycerol_47:4_[M+NH4]1+ levels	triglyceride measurement	GCST90060391	Kyphosis	-0.0342	0.1118	0.7596
Alkylphosphatidylcholine (O-16:0/20:3) levels	phosphatidylcholine measurement	GCST90024301	Kyphosis	0.0483	0.1579	0.7596
Serum levels of protein LAT2	blood protein measurement	GCST90089093	Kyphosis	0.0168	0.0549	0.7597
Cholesteryl ester (15:0) levels		GCST90025235	Kyphosis	0.006	0.0196	0.7597
OTU99_124 (Paraprevotella) prevalence	gut microbiome measurement	GCST90011630	Kyphosis	0.0194	0.0636	0.7598
Gut bacterial pathway abundance (COBALSYN.PWY..adenosylcobalamin.salvage.from.cobinamide.I)	gut microbiome measurement	GCST90027455	Kyphosis	-0.0428	0.1399	0.7599
Serum levels of protein KLK13	blood protein measurement	GCST90088265	Kyphosis	0.0505	0.1654	0.7601
Tartarate levels	metabolite measurement	GCST90026270	Kyphosis	0.0726	0.2379	0.7602
Agorophobia, social phobia, and panic disorder (PheCode 300.12)	mental or behavioural disorder	GCST90043711	Kyphosis	-0.199	0.6519	0.7602
Rotator cuff injury	rotator cuff tear	GCST90044700	Kyphosis	0.0227	0.0745	0.7602
Serum levels of protein FAM174B	blood protein measurement	GCST90090475	Kyphosis	-0.0947	0.3104	0.7603
TestASV_42 (Alphaproteobacteria) abundance	gut microbiome measurement	GCST90011520	Kyphosis	0.0445	0.146	0.7604
Serum levels of protein LGALS4	blood protein measurement	GCST90088165	Kyphosis	0.0232	0.076	0.7606
Chronic hepatitis C infection	chronic hepatitis C virus infection	GCST90018805	Kyphosis	0.0313	0.1026	0.7606
Treatment or medication use - insulin product (UKB data field 20003_1140883066)	clinical treatment	GCST90042226	Kyphosis	0.0075	0.0245	0.7607
Leisure/social activities: Adult education class (UKB data field 6160_4)	social interaction measurement	GCST90044416	Kyphosis	0.0169	0.0554	0.7607
Serum levels of protein NRBP1	blood protein measurement	GCST90087099	Kyphosis	-0.0485	0.1593	0.7609
Serum levels of protein SPAG11B	blood protein measurement	GCST90089204	Kyphosis	-0.0826	0.2713	0.7609
Phosphatidylinositol (16:0_20:3) (a) levels	phosphatidylinositol measurement	GCST90025695	Kyphosis	-0.0484	0.1592	0.761
OTU97_51 (Barnesiella) abundance	gut microbiome measurement	GCST90011402	Kyphosis	-0.0758	0.2495	0.7611
Severe autoimmune type 2 diabetes	type 2 diabetes mellitus	GCST90026412	Kyphosis	0.1142	0.3757	0.7611
Glycated hemoglobin levels	HbA1c measurement	GCST90002242	Kyphosis	0.0417	0.137	0.7611
Serum levels of protein TTC17	blood protein measurement	GCST90090749	Kyphosis	0.1068	0.3514	0.7612
Serum levels of protein CTSG	blood protein measurement	GCST90087939	Kyphosis	-0.0764	0.2514	0.7613
Hypertrophic cardiomyopathy	hypertrophic cardiomyopathy	GCST90018861	Kyphosis	0.091	0.2999	0.7615
Other diseases of blood and blood-forming organs (PheCode 289)	hematologic disease	GCST90043692	Kyphosis	0.0286	0.0942	0.7616
Serum levels of protein CTF1	blood protein measurement	GCST90088124	Kyphosis	0.0566	0.1865	0.7616
Dehydrocholesteryl ester (20:4) levels	cholesteryl ester measurement	GCST90025312	Kyphosis	0.0971	0.3202	0.7617
Abnormal findings examination of lungs (PheCode 514)	Abnormal lung morphology	GCST90044093	Kyphosis	-0.0474	0.1565	0.7617
Bronchitis	bronchitis	GCST90018802	Kyphosis	-0.0536	0.1767	0.7618
Serum levels of protein STAT1	blood protein measurement	GCST90086247	Kyphosis	-0.0422	0.1391	0.7618
Serum levels of protein SEMA6C	blood protein measurement	GCST90087878	Kyphosis	-0.0432	0.1424	0.7619
Hematocrit	hematocrit	GCST90013329	Kyphosis	0.039	0.1288	0.762
Serum levels of protein RASA1	blood protein measurement	GCST90089054	Kyphosis	-0.0448	0.1481	0.7621
Serum levels of protein TNFRSF10D	blood protein measurement	GCST90087799	Kyphosis	0.0299	0.0987	0.7621
Cholesteryl ester_20:3_[M+NH4]1+ levels	cholesteryl ester 20:3 measurement	GCST90060231	Kyphosis	0.0469	0.155	0.7622
Serum levels of protein INHBA;INHBB	blood protein measurement	GCST90088047	Kyphosis	0.0466	0.1539	0.7622
Serum levels of protein TENM4	blood protein measurement	GCST90086709	Kyphosis	-0.0495	0.1638	0.7625
Job coding: social services manager, community care manager, welfare services manager (UKB data field 22601_11843115)	employment status	GCST90042918	Kyphosis	0.0434	0.1438	0.7626
Job coding: purchasing manager/director (not retail), supplies manager (UKB data field 22601_11333223)	employment status	GCST90042896	Kyphosis	0.0905	0.2997	0.7627
Serum levels of protein ESRP1	blood protein measurement	GCST90090324	Kyphosis	-0.3632	1.2041	0.7629
CD11c on myeloid Dendritic Cell	blood protein measurement	GCST90002087	Kyphosis	0.0963	0.3193	0.763
DNA methylation PhenoAge acceleration	aging	GCST90014304	Kyphosis	-0.0224	0.0745	0.7632
Manifestations of mania or irritability: I needed less sleep than usual (UKB data field 20548_5)	manic episode measurement, irritability measurement	GCST90042835	Kyphosis	0.0267	0.0888	0.7633
IgD+ CD24+ B cell Absolute Count	lymphocyte count	GCST90001412	Kyphosis	-0.1288	0.4276	0.7633
TestASV_49 (Parasutterella) abundance	gut microbiome measurement	GCST90011527	Kyphosis	-0.0053	0.0176	0.7633
Treatment or medication use - selenium product (UKB data field 20003_1140883748)	clinical treatment	GCST90042235	Kyphosis	-0.0953	0.3165	0.7634
Serum levels of protein PPT1	blood protein measurement	GCST90090577	Kyphosis	0.0286	0.095	0.7636
Serum levels of protein C1orf56	blood protein measurement	GCST90089189	Kyphosis	0.0539	0.1792	0.7638
Heat shock 27 kDa protein levels	heat shock 27 kDa protein measurement	GCST90012028	Kyphosis	-0.0342	0.1139	0.7638
Serum levels of protein CNDP1	blood protein measurement	GCST90089890	Kyphosis	-0.0383	0.1274	0.7639
Lysophosphatidylcholine (24:0) [sn1] levels		GCST90024186	Kyphosis	0.0531	0.1768	0.7641
Haptoglobin measurement	haptoglobin measurement	GCST90019428	Kyphosis	-0.0254	0.0847	0.7641
Diacylglycerol (16:1_18:1) levels	diglyceride measurement	GCST90024713	Kyphosis	0.0347	0.1157	0.7642
Acylcarnitine (15:0) (a) levels	acylcarnitine measurement	GCST90024615	Kyphosis	-0.003	0.0099	0.7642
Benign neoplasm of ovary (PheCode 220)	benign neoplasm	GCST90042876	Kyphosis	-0.04	0.1334	0.7642
Job coding: ship's engineer, ship's purser (UKB data field 22601_35132648)	employment status	GCST90043048	Kyphosis	-0.0891	0.2972	0.7643
Sphingomyelin (37:2) levels	sphingomyelin measurement	GCST90024489	Kyphosis	-0.0816	0.2724	0.7645
Medication use (antimigraine preparations)	Antimigraine preparation use measurement	GCST90018997	Kyphosis	0.0193	0.0644	0.7649
Serum levels of protein NLGN2	blood protein measurement	GCST90090458	Kyphosis	0.0452	0.1511	0.7649
Alkylphosphatidylcholine (O-40:7) (b) levels	phosphatidylcholine measurement	GCST90024320	Kyphosis	-0.0548	0.1834	0.765
Acisoga levels	metabolite measurement	GCST90026111	Kyphosis	-0.0668	0.2238	0.7651
Job coding: public service higher/senior executive officer, hospital administrator (UKB data field 22601_35613203)	employment status	GCST90043065	Kyphosis	0.0641	0.215	0.7654
Physical activity (Principal component 2)	physical activity measurement	GCST90061423	Kyphosis	-0.0154	0.0515	0.7654
Cholesteryl ester_16:1_[M+NH4]1+ levels	cholesteryl ester 16:1 measurement	GCST90060210	Kyphosis	-0.0357	0.1196	0.7654
Phosphatidylcholine-P_38:6_[M+H]1+ levels	phosphatidylcholine measurement	GCST90060367	Kyphosis	-0.0049	0.0165	0.7656
Serum levels of protein NDE1	blood protein measurement	GCST90090811	Kyphosis	-0.0552	0.1853	0.7656
Pneumonia (PheCode 480)	pneumonia	GCST90044067	Kyphosis	-0.7889	2.6481	0.7658
Serum levels of protein FAM172A	blood protein measurement	GCST90089095	Kyphosis	-0.3818	1.2817	0.7658
Waist-to-hip ratio adjusted for BMI	BMI-adjusted waist-hip ratio	GCST90095040	Kyphosis	-0.0127	0.0426	0.766
Serum levels of protein ESAM	blood protein measurement	GCST90088164	Kyphosis	0.0301	0.1011	0.7661
Glaucoma (PheCode 365)	glaucoma	GCST90043783	Kyphosis	0.0398	0.1339	0.7663
Serum levels of protein TMEM237	blood protein measurement	GCST90087273	Kyphosis	0.2054	0.6911	0.7663
Serum levels of protein FAM3D	blood protein measurement	GCST90087374	Kyphosis	0.0439	0.1478	0.7664
Alkenylphosphatidylethanolamine (P-16:0/18:3) levels	phosphatidylethanolamine measurement	GCST90025639	Kyphosis	0.1581	0.532	0.7664
Gut bacterial pathway abundance (POLYAMSYN.PWY..superpathway.of.polyamine.biosynthesis.I)	gut microbiome measurement	GCST90027510	Kyphosis	-0.0262	0.0882	0.7664
Medication use (antidepressants)	Antidepressant use measurement	GCST90018998	Kyphosis	-0.016	0.0537	0.7665
Serum levels of protein CBL	blood protein measurement	GCST90086904	Kyphosis	-0.045	0.1515	0.7666
Job SOC coding: Metal making and treating process operatives (UKB data field 22617_8117)	employment status	GCST90043538	Kyphosis	-0.0428	0.1443	0.7666
Muscle or soft tissue problem	soft tissue disease	GCST90038655	Kyphosis	-0.0675	0.2273	0.7666
Serum levels of protein APOE	apolipoprotein E measurement	GCST90088135	Kyphosis	0.1125	0.3792	0.7667
Other anemias (PheCode 285)	anemia (phenotype)	GCST90043682	Kyphosis	0.054	0.1821	0.7667
Serum levels of protein COL15A1	blood protein measurement	GCST90090420	Kyphosis	-0.0118	0.0398	0.7669
Serum levels of protein TRAPPC4	blood protein measurement	GCST90089615	Kyphosis	-0.0787	0.2653	0.7669
Serum levels of protein CTSZ	blood protein measurement	GCST90088836	Kyphosis	0.0345	0.1163	0.7669
Lysophosphatidylcholine (26:0) [sn2] levels		GCST90024804	Kyphosis	0.0449	0.1515	0.7671
Serum levels of protein ATP5J	blood protein measurement	GCST90089833	Kyphosis	-0.0464	0.1565	0.7671
Serum levels of protein CD200R1	blood protein measurement	GCST90088925	Kyphosis	0.0403	0.1361	0.7672
Gut bacterial pathway abundance (PWY.6969..TCA.cycle.V..2.oxoglutarate.ferredoxin.oxidoreductase.)	gut microbiome measurement	GCST90027604	Kyphosis	-0.0628	0.2124	0.7675
Serum levels of protein CXCL9	CXCL9 measurement	GCST90090543	Kyphosis	-0.0295	0.0998	0.7678
Eosinophil counts	eosinophil count	GCST90018953	Kyphosis	0.0084	0.0286	0.7678
Diacylglycerol (18:1_18:2) levels	diglyceride measurement	GCST90024718	Kyphosis	-0.0221	0.0749	0.7679
Phosphatidylglycerol (34:1) levels	glycerophospholipid measurement	GCST90025688	Kyphosis	-0.0786	0.2664	0.768
Serum levels of protein THOC1	blood protein measurement	GCST90090879	Kyphosis	-0.0864	0.293	0.768
Job coding: kitchen, canteen or catering assistant, washer-up, kitchen porter, counter assistant (UKB data field 22601_92233387)	employment status	GCST90043247	Kyphosis	0.0655	0.2222	0.7682
Sulfatide (d18:1/16:0) levels	ceramide measurement	GCST90024523	Kyphosis	-0.0272	0.0923	0.7682
Dermatophytosis	dermatophytosis	GCST90086066	Kyphosis	0.0357	0.1212	0.7683
Serum levels of protein SPEF1	blood protein measurement	GCST90087285	Kyphosis	-0.028	0.0952	0.7683
Body fat percentage	body fat percentage	GCST003435	Kyphosis	0.0151	0.0514	0.7683
Other disorders of arteries and arterioles (PheCode 447)	vascular disease	GCST90044022	Kyphosis	0.0514	0.1746	0.7683
Treatment or medication use - isosorbide mononitrate (UKB data field 20003_1140860954)	clinical treatment	GCST90041945	Kyphosis	0.0284	0.0966	0.7684
Macrophage colony-stimulating factor 1 levels	macrophage colony stimulating factor measurement	GCST90012018	Kyphosis	-0.0506	0.1719	0.7684
Phosphatidylcholine (14:0_20:4) levels	phosphatidylcholine measurement	GCST90024233	Kyphosis	-0.0351	0.1194	0.7685
Red cell distribution width	red blood cell distribution width	GCST90002371	Kyphosis	0.028	0.0952	0.7686
Phosphatidylcholine(38:7)_[M+OAc]1-/Phosphatidylserine(42:6)_[M-H]1- levels	phosphatidylcholine measurement	GCST90060914	Kyphosis	0.0623	0.2118	0.7686
Hippurate levels	metabolite measurement	GCST90026178	Kyphosis	0.3112	1.0578	0.7686
Serum levels of protein HAT1	blood protein measurement	GCST90088109	Kyphosis	0.0446	0.1515	0.7686
Serum levels of protein PQBP1	blood protein measurement	GCST90086742	Kyphosis	-0.0694	0.2359	0.7687
Serum levels of protein YTHDC1	blood protein measurement	GCST90090357	Kyphosis	-0.1507	0.5124	0.7687
DNA methylation-estimated granulocyte proportions	granulocyte count	GCST90014287	Kyphosis	-0.0283	0.0962	0.7689
Otitis media (PheCode 381.1)	disease	GCST90043814	Kyphosis	-0.0335	0.114	0.7689
Sphingomyelin(36:2)_[M+H]1+ levels	sphingomyelin measurement	GCST90060673	Kyphosis	0.043	0.1465	0.769
Lysophosphatidylcholine (15-MHDA) [sn1] [104_sn1] levels	lysophosphatidylcholine measurement	GCST90024138	Kyphosis	0.2549	0.8689	0.7693
Vertical cup-disc ratio	cup-to-disc ratio measurement	GCST004075	Kyphosis	-0.0157	0.0535	0.7693
Anti-rubella virus IgG seropositivity	Rubella virus seropositivity	GCST006342	Kyphosis	0.2133	0.7282	0.7696
CAG-177 sp002451755 abundance in stool	gut microbiome measurement	GCST90032258	Kyphosis	-0.0442	0.1511	0.7697
Job coding: health and safety officer, occupational hygienist, safety adviser, road safety officer (UKB data field 22601_35673467)	employment status	GCST90043080	Kyphosis	-0.3316	1.1327	0.7697
Atrial fibrillation and flutter (PheCode 427.2)	atrial fibrillation	GCST90043977	Kyphosis	-0.0086	0.0292	0.7698
Medication use (calcium channel blockers)	Calcium channel blocker use measurement	GCST90018987	Kyphosis	0.0109	0.0372	0.7699
Phosphatidylcholine_35:4_[M+H]1+/Phosphatidylethanolamine_38:4_[M+H]1+/Phosphatidate_40:5_[M+NH4]1+ levels	phosphatidylcholine measurement	GCST90060316	Kyphosis	0.0341	0.1168	0.7701
Job SOC coding: Paramedics (UKB data field 22617_3213)	employment status	GCST90043394	Kyphosis	-0.0061	0.021	0.7703
Serum levels of protein GDF11	growth/differentiation factor 11 measurement	GCST90086913	Kyphosis	-0.0601	0.206	0.7704
Serum levels of protein DLL1	blood protein measurement	GCST90090091	Kyphosis	-0.0311	0.1068	0.7706
CD28+ CD4-CD8- T cell Absolute Count	lymphocyte count	GCST90001657	Kyphosis	0.0607	0.2083	0.7707
Phosphatidylcholine_36:5_[M+H]1+/Phosphatidylethanolamine_39:5_[M+H]1+/Phosphatidate_41:6_[M+NH4]1+ levels	phosphatidylcholine measurement	GCST90060345	Kyphosis	-0.0743	0.2552	0.7708
Job SOC coding: Publicans and managers of licensed premises (UKB data field 22617_1224)	employment status	GCST90043328	Kyphosis	-0.0102	0.0351	0.7708
Eubacterium Q abundance in stool	gut microbiome measurement	GCST90032374	Kyphosis	0.0071	0.0245	0.7709
CD3 on Naive CD4+ T cell	blood protein measurement	GCST90001842	Kyphosis	-0.5484	1.8828	0.7709
ICD10 C45.0: Mesothelioma of pleura	Pleural Mesothelioma	GCST90043881	Kyphosis	-0.0454	0.1559	0.7709
Gut microbiota abundance (genus Ruminococcaceae UCG005 id.11363)	gut microbiome measurement	GCST90017056	Kyphosis	-0.0431	0.1482	0.771
Job coding: credit controller/supervisor (UKB data field 22601_41213240)	employment status	GCST90043085	Kyphosis	-0.1628	0.5594	0.771
Clostridia abundance in stool	gut microbiome measurement	GCST90032321	Kyphosis	0.0404	0.1387	0.771
Serum levels of protein TEC	tyrosine-protein kinase TEC measurement	GCST90088478	Kyphosis	-0.1876	0.6448	0.7711
Glycine levels	glycine measurement	GCST90013559	Kyphosis	-0.0914	0.3143	0.7711
Job SOC coding: Horticultural trades (UKB data field 22617_5112)	employment status	GCST90043469	Kyphosis	-0.8014	2.7543	0.7711
Phosphatidylcholine-O(36:3)_M+H]1+/Phosphatidylcholine-P(36:2)_M+H]1+ levels	phosphatidylcholine measurement	GCST90060744	Kyphosis	-0.0926	0.3184	0.7712
Serum levels of protein ASAP2	blood protein measurement	GCST90087501	Kyphosis	0.0831	0.2858	0.7713
Vitamin and/or mineral supplement use: Glucosamine/chondroitin (UKB data field 20084_473)	vitamin supplement exposure measurement	GCST90042590	Kyphosis	-0.0389	0.134	0.7714
Neutralising antibody response to interferon beta therapy in multiple sclerosis (antibody titre; IFNβ-1a subcutaneous)	response to interferon beta, anti-drug antibody measurement	GCST90093332	Kyphosis	0.0674	0.2323	0.7715
Serum levels of protein ANGPTL7	blood protein measurement	GCST90089374	Kyphosis	0.0428	0.1475	0.7716
Serum levels of protein LYZ	blood protein measurement	GCST90088815	Kyphosis	-0.0293	0.1008	0.7717
Phosphatidylcholine_36:7_[M+OAc]1-/Phosphatidylserine_40:6_[M-H]1- levels	phosphatidylcholine measurement	GCST90060445	Kyphosis	-0.1066	0.3674	0.7717
Serum levels of protein ZNF334	blood protein measurement	GCST90087212	Kyphosis	0.0381	0.1316	0.7719
X-22162 levels	metabolite measurement	GCST90026313	Kyphosis	0.008	0.0275	0.772
Lysophosphatidylcholine (22:0) [sn2] levels		GCST90024791	Kyphosis	0.0252	0.0871	0.7721
Job coding: personnel or industrial relations officer, recruitment consultant (UKB data field 22601_35623217)	employment status	GCST90043068	Kyphosis	0.0055	0.0189	0.7723
RUG472 abundance in stool	gut microbiome measurement	GCST90032547	Kyphosis	-0.05	0.1732	0.7727
Treatment or medication use - spironolactone (UKB data field 20003_1140866236)	clinical treatment	GCST90042029	Kyphosis	0.0344	0.1193	0.7728
Treatment or medication use - salbutamol product (UKB data field 20003_1141157486)	clinical treatment	GCST90042412	Kyphosis	0.1962	0.6795	0.7728
Serum levels of protein CSNK2A2;CSNK2B	blood protein measurement	GCST90088964	Kyphosis	0.055	0.1907	0.7729
Serum levels of protein ARHGEF25	blood protein measurement	GCST90087502	Kyphosis	0.055	0.1907	0.773
Serum levels of protein YBX1	blood protein measurement	GCST90090799	Kyphosis	0.035	0.1214	0.773
Serum levels of protein UBXN4	blood protein measurement	GCST90090955	Kyphosis	0.0391	0.1357	0.7731
Serum levels of protein NRXN1	blood protein measurement	GCST90090418	Kyphosis	-0.054	0.1875	0.7731
Leisure/social activities: Sports club or gym (UKB data field 6160_1)	social interaction measurement	GCST90044412	Kyphosis	-0.0097	0.0336	0.7732
Serum levels of protein FOXO3	blood protein measurement	GCST90086784	Kyphosis	0.0487	0.169	0.7733
Serum levels of protein EWSR1	blood protein measurement	GCST90087331	Kyphosis	-0.0516	0.1793	0.7734
2-aminophenol sulfate levels	metabolite measurement	GCST90026070	Kyphosis	0.0976	0.3389	0.7734
Alkenylphosphatidylethanolamine (P-16:0/18:2) levels	phosphatidylethanolamine measurement	GCST90025638	Kyphosis	-0.0308	0.1069	0.7734
dCTP pyrophosphatase 1 measurement	blood protein measurement	GCST90019445	Kyphosis	-0.0421	0.1462	0.7734
Treatment or medication use - xalacom 0.005%/0.5% eye drops (UKB data field 20003_1141184726)	clinical treatment	GCST90042514	Kyphosis	-0.0349	0.1212	0.7734
Mean platelet thrombocyte volume (UKB data field 30100)	mean platelet volume	GCST90013981	Kyphosis	-0.0071	0.0245	0.7735
Cholesteryl ester (20:2) levels		GCST90024637	Kyphosis	0.0336	0.1169	0.7735
Serum levels of protein LRFN1	blood protein measurement	GCST90089916	Kyphosis	-0.0352	0.1224	0.7735
Serum levels of protein PTCHD3	blood protein measurement	GCST90087500	Kyphosis	-0.0888	0.3086	0.7736
Gut microbiota abundance (k_Bacteria.p_Actinobacteria.c_Actinobacteria.o_Bifidobacteriales.f_Bifidobacteriaceae.g_Bifidobacterium.s_Bifidobacterium_bifidum)	gut microbiome measurement	GCST90027755	Kyphosis	0.0082	0.0287	0.7738
Job SOC coding: Plumbers, heating and ventilating engineers (UKB data field 22617_5314)	employment status	GCST90043488	Kyphosis	-0.0329	0.1145	0.774
Lactoylglutathione lyase levels	blood protein measurement	GCST90010130	Kyphosis	0.0292	0.1016	0.7742
Clotting disorder excessive bleeding (Firth correction)	blood coagulation disease	GCST90013880	Kyphosis	0.1016	0.3543	0.7742
White blood cell count (basophil)	basophil count	GCST004618	Kyphosis	0.032	0.1116	0.7742
Serum levels of protein C21orf33	blood protein measurement	GCST90089252	Kyphosis	-0.0057	0.0198	0.7743
Serum levels of protein SPOCK3	blood protein measurement	GCST90090901	Kyphosis	0.2561	0.8937	0.7745
Serum levels of protein HTN1	blood protein measurement	GCST90086364	Kyphosis	-0.0707	0.2468	0.7745
Total Diacylglycerol levels	diglyceride measurement	GCST90024581	Kyphosis	-0.0963	0.3367	0.7749
Serum levels of protein SATB1	blood protein measurement	GCST90087494	Kyphosis	0.0214	0.0748	0.7749
Serum levels of protein FRK	blood protein measurement	GCST90086193	Kyphosis	0.0387	0.1356	0.7752
Non-butter spread type details: Other low or reduced fat spread (UKB data field 2654_8)	diet measurement	GCST90043652	Kyphosis	-0.0266	0.0932	0.7752
Schizophrenia vs bipolar disorder (ordinary least squares (OLS))	schizophrenia, bipolar disorder	GCST90016621	Kyphosis	-0.0145	0.0508	0.7753
Treatment or medication use - strontium product (UKB data field 20003_1141200708)	clinical treatment	GCST90042561	Kyphosis	-0.0711	0.2491	0.7753
Job SOC coding: Civil Service administrative officers and assistants (UKB data field 22617_4112)	employment status	GCST90043445	Kyphosis	-0.0578	0.2029	0.7756
Serum levels of protein GEM	blood protein measurement	GCST90087247	Kyphosis	0.0395	0.1384	0.7756
GM3 ganglioside (d18:1/20:0) levels		GCST90024727	Kyphosis	-0.0795	0.2788	0.7756
Serum levels of protein TSSK1B	blood protein measurement	GCST90086592	Kyphosis	-0.5265	1.8474	0.7757
Cancer code, self-reported: unclassifiable (UKB data field 20001_99999)	cancer	GCST90041924	Kyphosis	-0.0445	0.1562	0.7758
Serum levels of protein CD72	blood protein measurement	GCST90089618	Kyphosis	0.1116	0.3921	0.7759
Serum levels of protein CASP2	blood protein measurement	GCST90088800	Kyphosis	-0.0342	0.1202	0.7759
Serum levels of protein TSTA3	blood protein measurement	GCST90087130	Kyphosis	-0.0807	0.2835	0.7759
Phosphatidylcholine(33:2)_[M+H]1+/Phosphatidylethanolamine(36:2)_[M+H]1+/Phosphatidate(38:3)_[M+NH4]1+ levels	phosphatidylcholine measurement	GCST90060696	Kyphosis	-0.8781	3.0886	0.7762
Job coding: director or chief executive of private organisation/company, company chairman or president, general manager (UKB data field 22601_11123211)	employment status	GCST90042887	Kyphosis	-0.0562	0.1978	0.7762
Serum levels of protein SOST	blood protein measurement	GCST90087373	Kyphosis	0.04	0.1409	0.7764
Serum levels of protein CD47	blood protein measurement	GCST90089549	Kyphosis	-0.0594	0.2092	0.7764
Strenuous sports or other exercises	physical activity measurement	GCST006100	Kyphosis	0.005	0.0178	0.7765
Cholesteryl ester (20:2) levels		GCST90024008	Kyphosis	-0.0348	0.1227	0.7766
Total Alkylphosphatidylethanolamine levels	phosphatidylethanolamine measurement	GCST90024598	Kyphosis	0.1011	0.3567	0.7769
Serum levels of protein APOBEC3G	blood protein measurement	GCST90087662	Kyphosis	-0.0491	0.1733	0.7769
Serum levels of protein TTC1	blood protein measurement	GCST90090871	Kyphosis	0.2121	0.7485	0.7769
Ceramide (d18:1/16:0) levels	ceramide measurement	GCST90024670	Kyphosis	0.0326	0.1153	0.777
Total Alkyldiacylglycerol levels	diglyceride measurement	GCST90025216	Kyphosis	0.0517	0.1825	0.777
Serum levels of protein IGHG1;IGHG2;IGHG3;IGHG4;IGL;IGK	blood protein measurement	GCST90088044	Kyphosis	-0.0092	0.0324	0.7773
CD28 on CD39+ resting CD4 regulatory T cell	blood protein measurement	GCST90001901	Kyphosis	0.0344	0.1216	0.7774
Serum levels of protein MMP19	blood protein measurement	GCST90089420	Kyphosis	0.0459	0.1622	0.7774
Serum levels of protein RNF43	blood protein measurement	GCST90086310	Kyphosis	-0.0468	0.1656	0.7774
Neuronal pentraxin receptor levels	blood protein measurement	GCST90010332	Kyphosis	0.0057	0.0203	0.7778
Gut microbiota abundance (k_Bacteria.p_Firmicutes.c_Clostridia.o_Clostridiales.f_Lachnospiraceae.g_Dorea.s_Dorea_formicigenerans)	gut microbiome measurement	GCST90027846	Kyphosis	0.0122	0.0431	0.7779
Serum levels of protein SMIM9	blood protein measurement	GCST90090361	Kyphosis	-0.0826	0.2927	0.7779
Crohn's disease vs rheumatoid arthritis (ordinary least squares (OLS))	rheumatoid arthritis, Crohn's disease	GCST90016610	Kyphosis	-0.0135	0.048	0.7782
Phosphatidylinositol (16:0_20:3) (a) levels	glycerophospholipid measurement	GCST90025068	Kyphosis	-0.037	0.1315	0.7782
Interleukin-12p70 levels	interleukin 12 measurement	GCST004439	Kyphosis	0.0501	0.1779	0.7783
Nasal polyps	Nasal Cavity Polyp	GCST90018883	Kyphosis	-0.0152	0.0541	0.7784
Workplace very noisy: PHESANT recoding (UKB data field 22606_2)	noise exposure measurement	GCST90043265	Kyphosis	0.018	0.0641	0.7787
Serum levels of protein ESR1	blood protein measurement	GCST90088141	Kyphosis	0.0244	0.087	0.7789
Serum levels of protein IL12A;IL12B	blood protein measurement	GCST90086246	Kyphosis	0.0479	0.1707	0.7789
Serum levels of protein WISP2	blood protein measurement	GCST90089393	Kyphosis	0.0342	0.1219	0.779
Treatment or medication use - fucibet cream (UKB data field 20003_1140882776)	clinical treatment	GCST90042221	Kyphosis	-0.0865	0.3083	0.7791
Interleukin-4 levels	interleukin 4 measurement	GCST004453	Kyphosis	-0.0079	0.0281	0.7791
Job SOC coding: Building and civil engineering technicians (UKB data field 22617_3114)	employment status	GCST90043385	Kyphosis	-0.5684	2.0267	0.7791
Hepatic cancer	liver neoplasm	GCST90018638	Kyphosis	-0.0538	0.1918	0.7792
Treatment or medication use - finasteride (UKB data field 20003_1140868550)	clinical treatment	GCST90042062	Kyphosis	0.076	0.2709	0.7792
Diacylglycerol (18:0_18:1) levels	diglyceride measurement	GCST90024086	Kyphosis	-0.0834	0.2977	0.7793
Alkenylphosphatidylcholine (P-16:0/18:3) levels	phosphatidylcholine measurement	GCST90025568	Kyphosis	0.0304	0.1086	0.7793
Lysophosphatidylethanolamine (18:2) [sn2] levels	lysophosphatidylethanolamine 18:2 measurement	GCST90024828	Kyphosis	0.0618	0.2206	0.7794
Phosphatidylcholine_38:8_[M+OAc]1-/Phosphatidylserine_42:7_[M-H]1- levels	phosphatidylcholine measurement	GCST90060493	Kyphosis	-0.0429	0.153	0.7794
Gut microbiota abundance (k_Bacteria.p_Proteobacteria.c_Betaproteobacteria.o_Burkholderiales.f_Oxalobacteraceae.g_Oxalobacter)	gut microbiome measurement	GCST90027726	Kyphosis	-0.1022	0.3648	0.7794
Gut microbiota abundance (phylum Firmicutes id.1672)	gut microbiome measurement	GCST90017114	Kyphosis	0.0405	0.1445	0.7796
CD38 on CD3- CD19-	blood protein measurement	GCST90001810	Kyphosis	0.0452	0.1615	0.7798
Hydronephrosis (PheCode 595)	hydronephrosis	GCST90044242	Kyphosis	0.0292	0.1045	0.78
Other symptoms/disorders or the urinary system (PheCode 599)	urinary system disease	GCST90044256	Kyphosis	0.0426	0.1526	0.78
Alkenylphosphatidylethanolamine (P-16:0/20:5) levels	phosphatidylethanolamine measurement	GCST90024404	Kyphosis	0.3473	1.2441	0.7801
Treatment or medication use - hydroxocobalamin product (UKB data field 20003_1140870504)	clinical treatment	GCST90042085	Kyphosis	-0.0313	0.112	0.7801
Serum levels of protein ADM	blood protein measurement	GCST90089925	Kyphosis	-0.0637	0.2283	0.7802
Serum levels of protein HS3ST4	blood protein measurement	GCST90090437	Kyphosis	0.0286	0.1026	0.7805
Serum levels of protein MICU2	blood protein measurement	GCST90089305	Kyphosis	0.0657	0.2359	0.7805
Phosphatidylcholine (16:0_18:1) levels	phosphatidylcholine measurement	GCST90025483	Kyphosis	-0.0395	0.1419	0.7807
Allergic rhinitis (Firth correction)	allergic rhinitis	GCST90013920	Kyphosis	0.0095	0.0342	0.7809
Allergic rhinitis (SPA correction)	allergic rhinitis	GCST90013970	Kyphosis	0.0095	0.0342	0.781
Eubacterium callanderi abundance in stool	gut microbiome measurement	GCST90032371	Kyphosis	0.0062	0.0222	0.781
Serum levels of protein ADH5	blood protein measurement	GCST90086711	Kyphosis	0.0526	0.1895	0.7811
Treatment or medication use - candesartan cilexetil (UKB data field 20003_1141156836)	clinical treatment	GCST90042400	Kyphosis	-0.0253	0.091	0.7811
Interferon gamma-induced protein 10 levels	C-X-C motif chemokine 10 measurement	GCST004440	Kyphosis	0.0582	0.2095	0.7812
Serum levels of protein CX3CL1	CX3CL1 measurement	GCST90088088	Kyphosis	-0.0374	0.1348	0.7814
Job coding: chef, cook, caterer (UKB data field 22601_54343385)	employment status	GCST90043162	Kyphosis	-0.5381	1.939	0.7814
Rhodanobacter abundance in stool	gut microbiome measurement	GCST90032536	Kyphosis	-0.0674	0.2433	0.7816
Alkenylphosphatidylcholine (P-38:5) (b) levels	phosphatidylcholine measurement	GCST90024344	Kyphosis	0.2461	0.8882	0.7817
Other disorders of tympanic membrane (PheCode 384)	tympanic membrane disease	GCST90043821	Kyphosis	-0.0885	0.3195	0.7818
Other disorders of soft tissues (PheCode 729)	soft tissue disease	GCST90044572	Kyphosis	-0.0058	0.021	0.782
Serum levels of protein ESAM	blood protein measurement	GCST90089869	Kyphosis	0.037	0.1336	0.782
Gut microbiota abundance (k_Bacteria.p_Proteobacteria.c_Betaproteobacteria.o_Burkholderiales.f_Oxalobacteraceae)	gut microbiome measurement	GCST90027681	Kyphosis	-0.101	0.365	0.7821
C-X-C motif chemokine 16 levels	C-X-C motif chemokine 16 measurement	GCST90012059	Kyphosis	0.1151	0.4162	0.7821
Serum levels of protein RSRP1	blood protein measurement	GCST90090472	Kyphosis	0.0539	0.1949	0.7822
Job SOC coding: Engineering technicians (UKB data field 22617_3113)	employment status	GCST90043384	Kyphosis	0.0411	0.1485	0.7822
Workplace very hot: PHESANT recoding (UKB data field 22608_1)	environmental exposure measurement	GCST90043270	Kyphosis	-0.0191	0.0692	0.7822
Serum levels of protein NOTCH2	neurogenic locus notch homolog protein 2 measurement	GCST90086671	Kyphosis	-0.0362	0.1309	0.7822
Phosphatidylcholine(36:7)_[M+OAc]1-/Phosphatidylserine(40:6)_[M-H]1- levels	phosphatidylcholine measurement	GCST90060869	Kyphosis	-0.0368	0.1332	0.7823
Lysoalkenylphosphatidylcholine (P-18:0) levels	phosphatidylcholine measurement	GCST90024201	Kyphosis	0.0717	0.2594	0.7823
Why stopped smoking: PHESANT recoding (UKB data field 6157_100)	smoking behavior	GCST90044393	Kyphosis	-0.0291	0.1052	0.7823
Neck injury	neck injury	GCST90038700	Kyphosis	0.0316	0.1144	0.7824
Serum levels of protein SYT2	blood protein measurement	GCST90090759	Kyphosis	-0.087	0.315	0.7825
UBA1375 sp002305795 abundance in stool	gut microbiome measurement	GCST90032599	Kyphosis	-0.0344	0.1245	0.7826
Cellulitis and abscess of face/neck (PheCode 681.2)	cellulitis	GCST90044496	Kyphosis	-0.0443	0.1605	0.7827
Collagen alpha-1 (I) chain levels	blood protein measurement	GCST90010204	Kyphosis	-0.027	0.098	0.7828
Alanine levels	alanine measurement	GCST90092806	Kyphosis	0.0136	0.0492	0.7828
Gut microbiota abundance (k_Bacteria.p_Proteobacteria.c_Betaproteobacteria)	gut microbiome measurement	GCST90027657	Kyphosis	-0.1047	0.3801	0.783
Creatinine levels	creatinine measurement	GCST005066	Kyphosis	-0.039	0.1417	0.7831
A disintegrin and metalloproteinase with thrombospondin motifs 13 levels	blood protein measurement	GCST90010103	Kyphosis	-0.063	0.2289	0.7831
Phosphatidylcholine (18:0_20:3) levels	phosphatidylcholine measurement	GCST90024263	Kyphosis	0.045	0.1636	0.7831
GCA-900066575 sp900066385 abundance in stool	gut microbiome measurement	GCST90032410	Kyphosis	0.0366	0.133	0.7832
Serum levels of protein CRP	blood protein measurement	GCST90088668	Kyphosis	0.0316	0.1149	0.7832
Geobacter C abundance in stool	gut microbiome measurement	GCST90032417	Kyphosis	0.0584	0.2124	0.7833
Neutrophil count	neutrophil count	GCST90002350	Kyphosis	-0.0201	0.0731	0.7833
Platelet count	platelet count	GCST90002356	Kyphosis	-0.0197	0.0715	0.7833
Phosphatidylcholine (40:7) (a) levels		GCST90025537	Kyphosis	0.0364	0.1324	0.7835
Serum levels of protein CLEC10A	blood protein measurement	GCST90086513	Kyphosis	0.0247	0.0899	0.7836
Medication for pain relief, constipation, heartburn: PHESANT recoding (UKB data field 6154_100)	clinical treatment	GCST90044372	Kyphosis	-0.0106	0.0385	0.7836
Hair colour (natural, before greying): Black (UKB data field 1747_5)	hair colour measurement	GCST90041840	Kyphosis	-0.0105	0.0381	0.7836
Medication use (thyroid preparations)	Thyroid preparation use measurement	GCST90018990	Kyphosis	0.0094	0.0343	0.7837
UBA2821 abundance in stool	gut microbiome measurement	GCST90032612	Kyphosis	-0.0146	0.0531	0.7839
5-hydroxyhexanoate levels	metabolite measurement	GCST90026101	Kyphosis	-0.1081	0.3945	0.784
Serum levels of protein ERP29	blood protein measurement	GCST90087641	Kyphosis	0.088	0.3213	0.7841
CX3CR1 on CD14- CD16-	blood protein measurement	GCST90001994	Kyphosis	0.1585	0.5789	0.7842
Lysoalkenylphosphatidylethanolamine (P-20:0) levels	lysophosphatidylethanolamine measurement	GCST90024836	Kyphosis	0.0205	0.075	0.7847
OTU97_150 (Bacteroides) prevalence	gut microbiome measurement	GCST90011575	Kyphosis	0.0633	0.2315	0.7847
Serum levels of protein MGAT4B	blood protein measurement	GCST90089688	Kyphosis	0.0347	0.1273	0.7849
Serum levels of protein CAP1	blood protein measurement	GCST90086910	Kyphosis	-0.1199	0.4395	0.785
Serum levels of protein GPC1	blood protein measurement	GCST90090265	Kyphosis	-0.0407	0.1493	0.7851
Gut microbiota abundance (k_Bacteria.p_Proteobacteria.c_Betaproteobacteria.o_Burkholderiales.f_Oxalobacteraceae.g_Oxalobacter.s_Oxalobacter_formigenes)	gut microbiome measurement	GCST90027810	Kyphosis	-0.0805	0.2953	0.7852
Serum levels of protein LUM	blood protein measurement	GCST90087383	Kyphosis	-0.0501	0.1839	0.7852
Serum levels of protein DCLK3	blood protein measurement	GCST90089861	Kyphosis	-0.0662	0.243	0.7852
Serum levels of protein PTGFRN	blood protein measurement	GCST90087188	Kyphosis	0.0489	0.1796	0.7853
Serum levels of protein MINPP1	blood protein measurement	GCST90089076	Kyphosis	0.0601	0.2206	0.7853
Serum levels of protein COL23A1	blood protein measurement	GCST90088728	Kyphosis	-0.0686	0.2518	0.7854
Serum levels of protein FTMT	blood protein measurement	GCST90090013	Kyphosis	0.0326	0.1196	0.7854
Cancer of bladder (PheCode 189.2)	urinary bladder cancer	GCST90041858	Kyphosis	0.7075	2.6033	0.7858
Alkenylphosphatidylcholine (P-16:0/16:0) levels	phosphatidylcholine measurement	GCST90024324	Kyphosis	0.0348	0.128	0.7858
Serum levels of protein C1QTNF1	blood protein measurement	GCST90089348	Kyphosis	-0.0217	0.0799	0.7859
Smoking behaviour (cigarettes smoked per day)	cigarettes per day measurement	GCST009968	Kyphosis	0.1076	0.3961	0.7859
Body mass index	body mass index	GCST90018947	Kyphosis	0.0081	0.0297	0.7859
Memory B cell %lymphocyte	lymphocyte count	GCST90001436	Kyphosis	-0.1304	0.4803	0.786
ICD10 C81.1: Nodular sclerosis classical Hodgkin lymphoma	nodular sclerosis Hodgkin lymphoma	GCST90043904	Kyphosis	0.0534	0.1966	0.786
Serum levels of protein WFDC8	blood protein measurement	GCST90089695	Kyphosis	-0.0444	0.1636	0.7862
Triacylglycerol (53:2) [NL-17:0] levels		GCST90025172	Kyphosis	-0.0274	0.1011	0.7862
Serum levels of protein CAMKK1	blood protein measurement	GCST90088562	Kyphosis	-0.0654	0.2412	0.7862
Phosphatidylcholine_34:0_[M+H]1+/Phosphatidylethanolamine_37:0_[M+H]1+/Phosphatidate_39:1_[M+NH4]1+ levels	phosphatidylcholine measurement	GCST90060311	Kyphosis	-0.0371	0.1368	0.7863
Constipation	Constipation	GCST90018829	Kyphosis	0.0222	0.082	0.7865
Serum levels of protein RFNG	blood protein measurement	GCST90089734	Kyphosis	-0.182	0.6721	0.7866
Serum levels of protein DOCK9	blood protein measurement	GCST90087709	Kyphosis	-0.041	0.1514	0.7867
Lysophosphatidylcholine (20:3) [sn2] levels	lysophosphatidylcholine 20:3 measurement	GCST90024170	Kyphosis	-0.0486	0.1797	0.7868
Dihexosylceramide (d18:1/22:0) levels	ceramide measurement	GCST90024109	Kyphosis	-0.0404	0.1496	0.7868
Job coding: school secretary, clerical assistant, school registry assistant (UKB data field 22601_42133407)	employment status	GCST90043112	Kyphosis	0.2726	1.0082	0.7868
Cholesteryl ester (20:3) levels	cholesteryl ester 20:3 measurement	GCST90024009	Kyphosis	-0.0336	0.1243	0.7868
Serum levels of protein IL18R1	interleukin 18 receptor 1 measurement	GCST90087765	Kyphosis	0.0453	0.1675	0.7868
Lysophosphatidylinositol (18:0) [sn1] levels	phosphatidylinositol measurement	GCST90024837	Kyphosis	0.2449	0.9058	0.7869
Alkenylphosphatidylcholine (P-16:0/18:2) levels	phosphatidylcholine measurement	GCST90025567	Kyphosis	-0.028	0.1035	0.7869
Treatment or medication use - tacrolimus (UKB data field 20003_1140911642)	clinical treatment	GCST90042303	Kyphosis	0.0927	0.3433	0.787
Serum levels of protein MOCS3	blood protein measurement	GCST90087842	Kyphosis	-0.0366	0.1356	0.787
Sphingomyelin (d18:2/14:0) levels	sphingomyelin measurement	GCST90024513	Kyphosis	-0.0342	0.1265	0.7871
Sphingomyelin(41:2)_[M+H]1+ levels	sphingomyelin measurement	GCST90060808	Kyphosis	-0.0045	0.0165	0.7871
Serum levels of protein CDKN2C	blood protein measurement	GCST90087043	Kyphosis	-0.0806	0.2985	0.7872
Treatment or medication use - fludrocortisone (UKB data field 20003_1140884672)	clinical treatment	GCST90042248	Kyphosis	0.067	0.2485	0.7874
Serum levels of protein CIRBP	blood protein measurement	GCST90087186	Kyphosis	-0.0539	0.2001	0.7875
Serum levels of protein AAGAB	blood protein measurement	GCST90086887	Kyphosis	0.1389	0.5151	0.7875
Phosphatidylcholine (16:0_18:3) (b) levels	phosphatidylcholine measurement	GCST90024247	Kyphosis	-0.072	0.2674	0.7876
Serum levels of protein UBL4A	blood protein measurement	GCST90086768	Kyphosis	0.0397	0.1474	0.7877
Serum levels of protein DNAJC15	blood protein measurement	GCST90089728	Kyphosis	-0.0887	0.3294	0.7877
Phosphatidylcholine (32:2) levels	phosphatidylcholine 32:2 measurement	GCST90025520	Kyphosis	0.044	0.1635	0.7878
Parental extreme longevity (95 years and older)	parental longevity	GCST003395	Kyphosis	0.0105	0.039	0.7879
Alkylphosphatidylcholine (O-34:2) levels	phosphatidylcholine measurement	GCST90024926	Kyphosis	-0.0282	0.1051	0.7881
Carboxypeptidase A1 levels	blood protein measurement	GCST90010205	Kyphosis	-0.0678	0.2522	0.7881
Gut microbiota abundance (genus Lachnospiraceae UCG010 id.11330)	gut microbiome measurement	GCST90017028	Kyphosis	0.0687	0.2556	0.7882
Serum levels of protein WIF1	blood protein measurement	GCST90088103	Kyphosis	0.0282	0.105	0.7884
Serum levels of protein EMILIN3	blood protein measurement	GCST90090288	Kyphosis	-0.0394	0.1469	0.7884
Basophil count	basophil count	GCST90002292	Kyphosis	-0.0088	0.033	0.7884
Serum levels of protein IMPA2	blood protein measurement	GCST90087084	Kyphosis	-0.0075	0.0281	0.7884
X-12100 levels	metabolite measurement	GCST90026293	Kyphosis	-0.9377	3.4961	0.7885
Serum levels of protein CCL13	CCL13 measurement	GCST90088601	Kyphosis	0.0409	0.1524	0.7885
Alkylphosphatidylcholine (O-18:0/22:6) levels	phosphatidylcholine measurement	GCST90024307	Kyphosis	-0.075	0.2798	0.7886
Serum levels of protein GPC5	blood protein measurement	GCST90088851	Kyphosis	0.0239	0.0892	0.7886
Serum levels of protein TANK	blood protein measurement	GCST90087717	Kyphosis	0.0054	0.0202	0.7886
Type of fat/oil used in cooking: Low fat polyunsaturated margarine (UKB data field 20090_373)	fat intake measurement	GCST90042637	Kyphosis	0.1364	0.5093	0.7888
Serum levels of protein TIMP1	blood protein measurement	GCST90087927	Kyphosis	0.0395	0.1474	0.7888
Serum levels of protein ANGPT2	blood protein measurement	GCST90087973	Kyphosis	0.0039	0.0147	0.7888
Sphingomyelin (d16:1/23:0) levels/Sphingomyelin (d17:1/22:0) levels	sphingomyelin measurement	GCST90025107	Kyphosis	0.0127	0.0476	0.7889
Alkenylphosphatidylethanolamine (P-18:1/20:5) (b) levels	phosphatidylethanolamine measurement	GCST90025047	Kyphosis	0.6321	2.3625	0.789
Phosphatidylserine-O_38:4_[M+H]1+/Phosphatidylglycerol-O_38:6_[M+NH4]1+ levels	phosphatidylserines measurement	GCST90060381	Kyphosis	0.0471	0.1759	0.789
Serum levels of protein TMPRSS15	blood protein measurement	GCST90088256	Kyphosis	0.0784	0.2929	0.789
Phosphatidylethanolamine(40:7)_[M-H]1- levels	phosphatidylethanolamine measurement	GCST90060777	Kyphosis	0.1553	0.5805	0.789
Job SOC coding: Ship and hovercraft officers (UKB data field 22617_3513)	employment status	GCST90043424	Kyphosis	0.0425	0.1589	0.7891
Platelet distribution width	platelet component distribution width	GCST004616	Kyphosis	0.0078	0.0293	0.7891
Serum levels of protein DYNLRB1	blood protein measurement	GCST90088543	Kyphosis	-0.054	0.2019	0.7891
Serum levels of protein SCGB1A1	blood protein measurement	GCST90086346	Kyphosis	0.0368	0.1378	0.7894
Phosphatidylcholine (16:0_20:3) (a) levels	phosphatidylcholine measurement	GCST90024861	Kyphosis	-0.0412	0.1545	0.7895
Serum levels of protein CCL28	CCL28 measurement	GCST90088125	Kyphosis	0.0205	0.0768	0.7896
Serum levels of protein SFTPB	blood protein measurement	GCST90086401	Kyphosis	0.0351	0.1318	0.7897
Phosphatidylcholine (17:0_20:4) levels	phosphatidylcholine measurement	GCST90024871	Kyphosis	-0.0474	0.178	0.7899
Gut bacterial pathway abundance (KETOGLUCONMET.PWY..ketogluconate.metabolism)	gut microbiome measurement	GCST90027487	Kyphosis	-0.3161	1.187	0.79
Serum levels of protein BAG4	blood protein measurement	GCST90087263	Kyphosis	-0.0379	0.1426	0.7905
Phosphatidylcholine-O(34:3)_[M+H]1+/Phosphatidylethanolamine-P(37:2)_[M+H]1+ levels	phosphatidylcholine measurement	GCST90060694	Kyphosis	0.0554	0.2085	0.7906
Viral hepatitis C (PheCode 70.3)	hepatitis C virus infection	GCST90041714	Kyphosis	-0.0329	0.124	0.7909
Urolithiasis	urolithiasis	GCST90018715	Kyphosis	-0.0165	0.0623	0.791
Serum levels of protein PATE1	blood protein measurement	GCST90090173	Kyphosis	-0.0324	0.1223	0.7911
Lysophosphatidylcholine (22:5) [sn1] (n3) levels/Lysophosphatidylcholine (22:5) [sn2] (n6) levels		GCST90024796	Kyphosis	-0.07	0.2644	0.7911
Lysophosphatidylethanolamine (17:0) [sn1] levels		GCST90024206	Kyphosis	-0.0485	0.1832	0.7911
Anti-helicobacter pylori IgG seropositivity	Helicobacter pylori seropositivity	GCST006337	Kyphosis	-0.0439	0.166	0.7912
Sulfatide (d18:1/24:1(OH) levels) levels	ceramide measurement	GCST90025767	Kyphosis	0.0466	0.176	0.7913
Alkylphosphatidylcholine (O-40:5) levels	phosphatidylcholine measurement	GCST90024932	Kyphosis	-0.0349	0.132	0.7914
BAFF-R on memory B cell	blood protein measurement	GCST90001715	Kyphosis	0.0432	0.1634	0.7914
Serum levels of protein NID1	blood protein measurement	GCST90088274	Kyphosis	0.0246	0.093	0.7915
Treatment or medication use - mercilon tablet (UKB data field 20003_1140869164)	clinical treatment	GCST90042070	Kyphosis	-0.5283	1.9986	0.7915
Serum levels of protein KIR3DL2	blood protein measurement	GCST90088919	Kyphosis	-0.022	0.0833	0.7915
Coagulation Factor X measurement	coagulation factor measurement	GCST90019452	Kyphosis	-0.0555	0.2097	0.7915
Granulocytic Myeloid-Derived Suppressor Cells Absolute Count	myeloid white cell count	GCST90001524	Kyphosis	0.0674	0.2548	0.7915
Bowel problem	bowel dysfunction	GCST90038621	Kyphosis	-0.0171	0.0646	0.7916
Serum levels of protein PGD	blood protein measurement	GCST90088622	Kyphosis	0.0616	0.2333	0.7917
Job SOC coding: Animal care occupations n.e.c. (UKB data field 22617_6139)	employment status	GCST90043514	Kyphosis	-0.0484	0.1834	0.7917
Serum levels of protein APCS	blood protein measurement	GCST90087947	Kyphosis	-0.0417	0.1579	0.7919
Chronic kidney disease	chronic kidney disease	GCST003374	Kyphosis	-0.0271	0.1029	0.7919
Treatment or medication use - anusol cream (UKB data field 20003_1140865816)	clinical treatment	GCST90042023	Kyphosis	-0.1314	0.4979	0.7919
Bread type: Other type of bread (UKB data field 1448_4)	diet measurement	GCST90041790	Kyphosis	0.015	0.0573	0.7928
Gut microbiota abundance (genus Streptococcus id.1853)	gut microbiome measurement	GCST90017070	Kyphosis	0.6986	2.6621	0.793
Medication use (antiglaucoma preparations and miotics)	Antiglaucoma preparations and miotics use measurement	GCST90018782	Kyphosis	0.031	0.1181	0.793
Serum levels of protein HS3ST5	blood protein measurement	GCST90086426	Kyphosis	0.0052	0.0199	0.7931
Cholesteryl ester (14:0) levels	cholesteryl ester 14:0 measurement	GCST90023995	Kyphosis	0.2573	0.9812	0.7932
Sphingomyelin (34:3) levels	sphingomyelin measurement	GCST90025098	Kyphosis	-0.0323	0.1231	0.7933
Medication use (diuretics)	Diuretic use measurement	GCST90018985	Kyphosis	0.009	0.0342	0.7935
Triacylglycerol (48:2) [NL-16:1] levels	triacylglycerol 48:2 measurement	GCST90024533	Kyphosis	0.0278	0.1061	0.7936
Serum levels of protein PAX4	blood protein measurement	GCST90086957	Kyphosis	-0.0324	0.1238	0.7937
Phosphatidylcholine_32:1_[M+H]1+/Phosphatidylethanolamine_35:1_[M+H]1+/Phosphatidate_37:2_[M+NH4]1+ levels	phosphatidylcholine measurement	GCST90060267	Kyphosis	-0.0407	0.1556	0.7938
Nonalcoholic fatty liver disease	non-alcoholic fatty liver disease	GCST90091033	Kyphosis	-0.0452	0.1728	0.7938
Serum levels of protein OLFM3	blood protein measurement	GCST90086565	Kyphosis	0.0272	0.1041	0.794
Mean platelet volume	mean platelet volume	GCST90002346	Kyphosis	-0.0066	0.0253	0.7941
Serum levels of protein DUSP13	blood protein measurement	GCST90089476	Kyphosis	0.0245	0.0941	0.7942
Phosphatidylcholine (18:1_18:2) levels	phosphatidylcholine measurement	GCST90024883	Kyphosis	-0.0317	0.1215	0.7943
Psoriasis (PheCode 696.4)	psoriasis	GCST90044517	Kyphosis	-0.0362	0.139	0.7943
Serum levels of protein SHC2	blood protein measurement	GCST90087761	Kyphosis	-0.0557	0.2137	0.7944
Treatment or medication use - dihydrocodeine (UKB data field 20003_1140884464)	clinical treatment	GCST90042240	Kyphosis	0.0304	0.1167	0.7944
CAG-488 abundance in stool	gut microbiome measurement	GCST90032289	Kyphosis	0.0573	0.2201	0.7946
CCL28 levels	CCL28 measurement	GCST90000447	Kyphosis	-0.2838	1.0903	0.7946
Serum levels of protein PCDHA4	blood protein measurement	GCST90089702	Kyphosis	-0.0049	0.0189	0.7947
Serum levels of protein DPP7	blood protein measurement	GCST90090142	Kyphosis	-0.04	0.1535	0.7947
Manifestations of mania or irritability: I was more talkative than usual (UKB data field 20548_1)	manic episode measurement, irritability measurement	GCST90042832	Kyphosis	-0.0218	0.0838	0.7947
CD64 on CD14- CD16-	blood protein measurement	GCST90002001	Kyphosis	-0.056	0.2152	0.7949
Serum levels of protein CFD	blood protein measurement	GCST90088142	Kyphosis	0.0519	0.2001	0.7952
Serum alkaline phosphatase levels	alkaline phosphatase measurement	GCST90018722	Kyphosis	0.0091	0.035	0.7954
Ever addicted to any substance or behaviour (UKB data field 20401)	substance-related disorder	GCST90042762	Kyphosis	0.0199	0.0766	0.7954
Serum levels of protein HABP4	blood protein measurement	GCST90086457	Kyphosis	-0.0397	0.1532	0.7955
Serum levels of protein DDX6	blood protein measurement	GCST90087280	Kyphosis	-0.0492	0.1899	0.7956
Certain early complications of trauma or procedure (PheCode 958)	adverse effect	GCST90044685	Kyphosis	0.0461	0.1781	0.7957
Vitamin and mineral supplements: Vitamin D (UKB data field 6155_4)	vitamin supplement exposure measurement	GCST90044382	Kyphosis	-0.0215	0.083	0.7958
Serum levels of protein DNAJC27	blood protein measurement	GCST90087235	Kyphosis	-0.6527	2.524	0.7959
Serum levels of protein DTX1	blood protein measurement	GCST90086740	Kyphosis	0.1996	0.7718	0.7959
Acylcarnitine (16:0) levels	acylcarnitine measurement	GCST90023988	Kyphosis	-0.0285	0.1103	0.7959
Sphingomyelin(32:1)_[M+H]1+ levels	sphingomyelin measurement	GCST90060641	Kyphosis	-0.0047	0.0182	0.7962
Serum levels of protein FCER2	blood protein measurement	GCST90088293	Kyphosis	0.0181	0.0703	0.7964
Serum levels of protein PTPRA	blood protein measurement	GCST90090604	Kyphosis	-0.2839	1.101	0.7965
Kallikrein-6 levels	kallikrein‐6 measurement	GCST90012008	Kyphosis	-0.0275	0.1067	0.7965
CD28+ CD4-CD8- T cell %CD4-CD8- T cell	lymphocyte count	GCST90001656	Kyphosis	-0.0451	0.1751	0.7966
CD28- CD4-CD8- T cell %CD4-CD8- T cell	lymphocyte count	GCST90001653	Kyphosis	0.0451	0.1751	0.7966
Serum levels of protein ST6GAL1	blood protein measurement	GCST90089262	Kyphosis	0.0463	0.1799	0.7968
Dihexosylceramide (d18:1/20:0) levels	ceramide measurement	GCST90025347	Kyphosis	0.0064	0.0247	0.7969
Phospholipid levels in medium HDL	phospholipid measurement, high density lipoprotein cholesterol measurement	GCST90092900	Kyphosis	-0.011	0.0428	0.7971
Dihydroceramide (d18:0/24:1) levels	ceramide measurement	GCST90024040	Kyphosis	-0.0452	0.176	0.7971
Brachyspirae abundance in stool	gut microbiome measurement	GCST90032242	Kyphosis	0.0494	0.1922	0.7971
Serum levels of protein PFKFB3	blood protein measurement	GCST90086998	Kyphosis	-0.0245	0.0955	0.7972
Job coding: production and process engineer (UKB data field 22601_21273045)	employment status	GCST90042951	Kyphosis	-0.0639	0.2486	0.7972
Alkenylphosphatidylethanolamine (P-16:0/20:3) (a) levels	phosphatidylethanolamine measurement	GCST90025015	Kyphosis	0.0386	0.1502	0.7972
Trihexosylcermide (d18:1/24:0) levels	ceramide measurement	GCST90024741	Kyphosis	-0.0255	0.0992	0.7972
Phosphatidylcholine (16:0_20:5) levels	phosphatidylcholine measurement	GCST90024251	Kyphosis	0.039	0.1519	0.7973
Serum levels of protein CLEC11A	blood protein measurement	GCST90088152	Kyphosis	-0.0064	0.0248	0.7973
Rheumatoid arthritis	rheumatoid arthritis	GCST90018690	Kyphosis	-0.0215	0.0839	0.7974
Serum levels of protein IL17D	interleukin 17 measurement	GCST90088594	Kyphosis	0.1019	0.397	0.7974
Serum levels of protein DCTPP1	blood protein measurement	GCST90088660	Kyphosis	0.0294	0.1146	0.7975
Peak insulin response	peak insulin response measurement	GCST004487	Kyphosis	-0.0435	0.1694	0.7976
Serum levels of protein GUCA1A	blood protein measurement	GCST90086179	Kyphosis	-0.1442	0.5626	0.7977
Serum levels of protein TMCC3	blood protein measurement	GCST90086670	Kyphosis	0.027	0.1052	0.7977
Type milk consumed: soya with calcium (UKB data field 100920_2105)	diet measurement	GCST90041741	Kyphosis	-0.0471	0.1839	0.7978
Serum levels of protein FAM234B	blood protein measurement	GCST90090945	Kyphosis	-0.2598	1.0148	0.7979
Serum levels of protein TMEM119	blood protein measurement	GCST90086545	Kyphosis	0.0713	0.2785	0.798
Primary biliary cirrhosis	primary biliary cirrhosis	GCST005581	Kyphosis	-0.0345	0.135	0.7981
Phosphatidylcholine (16:0_18:3) (a) levels	phosphatidylcholine measurement	GCST90025485	Kyphosis	-0.0332	0.13	0.7982
Treatment or medication use - fluticasone (UKB data field 20003_1140888098)	clinical treatment	GCST90042253	Kyphosis	0.0378	0.1481	0.7984
Gut bacterial pathway abundance (PWY.7013..L.1.2.propanediol.degradation)	gut microbiome measurement	GCST90027606	Kyphosis	-0.0553	0.2166	0.7984
Phosphatidylcholine_35:1_[M+H]1+/Phosphatidylethanolamine_38:1_[M+H]1+/Phosphatidate_40:2_[M+NH4]1+ levels	phosphatidylcholine measurement	GCST90060331	Kyphosis	0.0555	0.2174	0.7984
Treatment or medication use - zolmitriptan (UKB data field 20003_1141150620)	clinical treatment	GCST90042381	Kyphosis	0.0425	0.1663	0.7985
Serum levels of protein SEMA3E	blood protein measurement	GCST90086399	Kyphosis	-0.0119	0.0465	0.7986
Alkylphosphatidylethanolamine (O-34:1) levels	phosphatidylethanolamine measurement	GCST90025003	Kyphosis	0.0314	0.123	0.7987
Serum levels of protein NRAS	blood protein measurement	GCST90086326	Kyphosis	-0.0409	0.1605	0.7987
Treatment or medication use - asacol 400mg e/c tablet (UKB data field 20003_1140865580)	clinical treatment	GCST90042013	Kyphosis	-0.0406	0.1591	0.7988
Lysophosphatidylcholine (16:1) [sn1] levels	lysophosphatidylcholine 16:1 measurement	GCST90024143	Kyphosis	0.0854	0.3355	0.799
Oral cavity cancer	oral cavity cancer	GCST012237	Kyphosis	0.044	0.1729	0.7991
Serum levels of protein ROR1	blood protein measurement	GCST90090212	Kyphosis	0.0205	0.0805	0.7991
Gut bacterial pathway abundance (PWY.4984..urea.cycle)	gut microbiome measurement	GCST90027534	Kyphosis	-0.0535	0.2103	0.7992
Job coding: electrical engineer, generating engineer, power engineer, power transmission engineer (UKB data field 22601_21232866)	employment status	GCST90042945	Kyphosis	-0.3247	1.2777	0.7994
Hair colour (natural, before greying): Light brown (UKB data field 1747_3)	hair colour measurement	GCST90041838	Kyphosis	0.0108	0.0427	0.7994
Cholesteryl ester (18:0) levels	cholesteryl ester 18:0 measurement	GCST90024002	Kyphosis	0.0292	0.1149	0.7995
Serum levels of protein APLP2	blood protein measurement	GCST90089918	Kyphosis	-0.0264	0.1039	0.7996
Diet questionnaire performance: day-of-week questionnaire completion requested: Thursday (UKB data field 20079_4)	health study participation	GCST90042581	Kyphosis	-0.0731	0.2879	0.7996
Gut microbiota abundance (genus Terrisporobacter id.11348)	gut microbiome measurement	GCST90017073	Kyphosis	-0.0526	0.2076	0.7998
Serum levels of protein NDUFV2	blood protein measurement	GCST90089804	Kyphosis	-0.0372	0.1467	0.7999
T/B cell	leukocyte count	GCST90001588	Kyphosis	0.1472	0.5807	0.7999
Serum levels of protein MAGEA4	blood protein measurement	GCST90086296	Kyphosis	-0.0668	0.2637	0.8
Job SOC coding: Pharmacists/pharmacologists (UKB data field 22617_2213)	employment status	GCST90043352	Kyphosis	0.0353	0.1394	0.8001
Infection	infectious disease	GCST90038676	Kyphosis	0.047	0.1854	0.8001
Diacylglycerol (18:1_18:1) levels	diglyceride measurement	GCST90025328	Kyphosis	-0.0385	0.1522	0.8001
Serum levels of protein CD209	CD209 antigen measurement	GCST90088190	Kyphosis	-0.0231	0.0913	0.8002
Polymyositis	polymyositis	GCST90018891	Kyphosis	0.0423	0.1675	0.8004
Serum levels of protein MADCAM1	blood protein measurement	GCST90086642	Kyphosis	-0.0461	0.1825	0.8005
Serum levels of protein INHBA;INHBB	blood protein measurement	GCST90090208	Kyphosis	-0.0268	0.1061	0.8005
BAFF-R on unswitched memory B cell	blood protein measurement	GCST90001717	Kyphosis	0.0376	0.149	0.8007
Tissue factor levels	tissue factor measurement	GCST90012014	Kyphosis	0.0226	0.0896	0.8008
CD24 on IgD+ CD38- B cell	blood protein measurement	GCST90001766	Kyphosis	0.0338	0.1338	0.8008
Gut microbiota abundance (k_Bacteria.p_Firmicutes.c_Clostridia.o_Clostridiales.f_Lachnospiraceae.g_Roseburia)	gut microbiome measurement	GCST90027713	Kyphosis	0.0771	0.3058	0.801
Ceramide(40:1)_[M+OAc]1- levels	genotoxic compound exposure measurement	GCST90060642	Kyphosis	-0.0476	0.1889	0.801
Disorder of skin and subcutaneous tissue, not otherwise specified (PheCode 689)	skin disease	GCST90044509	Kyphosis	-0.0349	0.1386	0.8011
Serum levels of protein CCL7	blood protein measurement	GCST90088794	Kyphosis	0.0338	0.134	0.8011
Serum levels of protein SHMT1	blood protein measurement	GCST90086918	Kyphosis	0.0316	0.1254	0.8012
Other dyschromia (PheCode 694.2)	pigmentation disease	GCST90044510	Kyphosis	0.062	0.2463	0.8012
Neck circumference	neck circumference	GCST90017133	Kyphosis	-0.0252	0.1	0.8013
Serum levels of protein CBFB	blood protein measurement	GCST90086206	Kyphosis	-0.0394	0.1564	0.8013
CAG-877 sp000433455 abundance in stool	gut microbiome measurement	GCST90032306	Kyphosis	-0.0499	0.1985	0.8013
X-11787 levels	metabolite measurement	GCST90026289	Kyphosis	-0.149	0.5921	0.8013
Chronic or degenerative neurological problem	nervous system disease	GCST90038644	Kyphosis	-0.0295	0.1174	0.8017
Serum levels of protein FGF9	fibroblast growth factor 9 measurement	GCST90088058	Kyphosis	0.1298	0.5168	0.8017
Serum levels of protein SIGLEC11	blood protein measurement	GCST90090379	Kyphosis	-0.0206	0.0821	0.8018
Gut microbiota abundance (k_Bacteria.p_Proteobacteria.c_Betaproteobacteria.o_Burkholderiales.f_Sutterellaceae)	gut microbiome measurement	GCST90027682	Kyphosis	-0.121	0.4822	0.8018
Massiliomicrobiota abundance in stool	gut microbiome measurement	GCST90032470	Kyphosis	0.0317	0.1265	0.8019
Serum levels of protein NMB	transmembrane glycoprotein NMB measurement	GCST90090629	Kyphosis	-0.0093	0.0371	0.8019
Serum levels of protein USP21	blood protein measurement	GCST90087147	Kyphosis	-0.0696	0.2779	0.8022
Phosphatidylcholine-O_38:1_[M+H]1+/Phosphatidylcholine-P_38:0_[M+H]1+/Phosphatidylethanolamine-P_41:0_[M+H]1+ levels	phosphatidylcholine measurement	GCST90060390	Kyphosis	-0.0288	0.1151	0.8022
Job coding: healthcare practice manager, dental practice manager, chiropody practice manager/owner (UKB data field 22601_11833099)	employment status	GCST90042917	Kyphosis	-0.0406	0.162	0.8023
Serum levels of protein PSMA2	blood protein measurement	GCST90088650	Kyphosis	-0.0401	0.1602	0.8023
Sphingomyelin (43:1) levels	sphingomyelin measurement	GCST90025103	Kyphosis	0.0459	0.1837	0.8026
Glucocorticoid deficiency (PheCode 255.21)	adrenocortical insufficiency	GCST90043644	Kyphosis	0.0646	0.2583	0.8027
Ceramide (d16:1/18:0) levels	ceramide measurement	GCST90025263	Kyphosis	0.0505	0.2022	0.8028
Estradiol levels	estradiol measurement	GCST90012105	Kyphosis	-0.0152	0.061	0.8028
Diastolic blood pressure	diastolic blood pressure	GCST90018732	Kyphosis	0.0131	0.0523	0.8028
Serum levels of protein ZNF358	blood protein measurement	GCST90086324	Kyphosis	-0.0549	0.2199	0.8029
Gelsolin measurement	blood protein measurement	GCST90019449	Kyphosis	-0.0264	0.1058	0.8031
Low hand grip strength (60 years and older) (EWGSOP)	grip strength measurement	GCST90007527	Kyphosis	-0.0048	0.0193	0.8031
Thrombomodulin levels	thrombomodulin measurement	GCST90012048	Kyphosis	0.0201	0.0807	0.8032
Treatment or medication use - norethisterone (UKB data field 20003_1140868580)	clinical treatment	GCST90042063	Kyphosis	0.0439	0.1762	0.8032
Job coding: careers adviser or vocational guidance specialist, placement advisor (UKB data field 22601_35643215)	employment status	GCST90043077	Kyphosis	-0.0424	0.17	0.8032
Job SOC coding: Sales related occupations n.e.c. (UKB data field 22617_7129)	employment status	GCST90043531	Kyphosis	0.0058	0.0232	0.8033
Cataracts	cataract	GCST90018594	Kyphosis	-0.0042	0.017	0.8034
Alkenylphosphatidylcholine (P-38:5) (a) levels	phosphatidylcholine measurement	GCST90025582	Kyphosis	-0.0512	0.2059	0.8034
Serum levels of protein MED4	blood protein measurement	GCST90087719	Kyphosis	-0.0391	0.1571	0.8036
LDL cholesterol	low density lipoprotein cholesterol measurement	GCST90018961	Kyphosis	0.0092	0.037	0.8036
Pain in limb (PheCode 773)	Limb pain	GCST90044621	Kyphosis	-0.0168	0.0676	0.8036
Phosphatidylcholine-O_44:5_[M+H]1+/Phosphatidylcholine-P_44:4_[M+H]1+ levels	phosphatidylcholine measurement	GCST90060514	Kyphosis	-0.0326	0.1313	0.8038
Triacylglycerol_52:5_[M+NH4]1+ levels	triglyceride measurement	GCST90060506	Kyphosis	0.0281	0.1134	0.804
Serum levels of protein CD4	blood protein measurement	GCST90088235	Kyphosis	0.0904	0.3646	0.8041
Alkylphosphatidylcholine (O-18:0/20:4) levels	phosphatidylcholine measurement	GCST90024306	Kyphosis	-0.0433	0.1745	0.8041
BAFF-R on IgD- CD38dim B cell	blood protein measurement	GCST90001714	Kyphosis	0.0309	0.1249	0.8045
IgD+ CD38dim B cell %B cell	lymphocyte count	GCST90001393	Kyphosis	0.1384	0.559	0.8045
BAFF-R on switched memory B cell	blood protein measurement	GCST90001718	Kyphosis	0.0371	0.1499	0.8045
Job SOC coding: IT strategy and planning professionals (UKB data field 22617_2131)	employment status	GCST90043348	Kyphosis	0.0461	0.1863	0.8047
Serum levels of protein GNRH1	blood protein measurement	GCST90089103	Kyphosis	-0.0317	0.128	0.8047
Phospholipids to total lipids ratio in very large VLDL	very low density lipoprotein cholesterol measurement, phospholipids:total lipids ratio	GCST90093025	Kyphosis	0.0138	0.0558	0.8048
Job coding: carpenter, carpenter and joiner, builder's joiner (UKB data field 22601_53152529)	employment status	GCST90043148	Kyphosis	-0.0743	0.3009	0.8049
Serum levels of protein PRKG1	blood protein measurement	GCST90087357	Kyphosis	0.0245	0.0991	0.805
Matrix metalloproteinase-1 levels	matrix metalloproteinase 1 measurement	GCST90012033	Kyphosis	0.0262	0.1061	0.8052
Serum levels of protein IGFL3	blood protein measurement	GCST90089592	Kyphosis	-0.0321	0.1303	0.8054
Major depressive disorder in trauma exposed individuals	unipolar depression	GCST009980	Kyphosis	0.0196	0.0797	0.8055
Serum levels of protein CLCF1;CRLF1	blood protein measurement	GCST90087976	Kyphosis	0.0319	0.1296	0.8057
Subjective visual disturbances (PheCode 368.9)	eye disease	GCST90043787	Kyphosis	0.0557	0.2265	0.8057
Serum levels of protein S100A7	blood protein measurement	GCST90089239	Kyphosis	-0.0266	0.1084	0.806
White blood cell count	myeloid white cell count	GCST90002375	Kyphosis	-0.0101	0.041	0.8061
CD127 on CD4+ T cell	blood protein measurement	GCST90001931	Kyphosis	0.0291	0.1186	0.8064
Serum urea levels	serum urea measurement	GCST90025991	Kyphosis	-0.0121	0.0493	0.8064
Serum levels of protein DKK3	Dickkopf-related protein 3 measurement	GCST90086433	Kyphosis	0.0338	0.1381	0.8065
Serum levels of protein GRK2	blood protein measurement	GCST90088331	Kyphosis	0.0411	0.1677	0.8066
ICD10 D37.4: Benign neoplasm of colon	benign colon neoplasm	GCST90043937	Kyphosis	0.3053	1.2477	0.8067
Alkenylphosphatidylethanolamine (P-18:1/20:3) (b) levels	phosphatidylethanolamine measurement	GCST90025043	Kyphosis	0.052	0.2128	0.8068
Alkenylphosphatidylcholine (P-16:0/18:0) levels	phosphatidylcholine measurement	GCST90024326	Kyphosis	0.0525	0.2148	0.8068
Alkenylphosphatidylethanolamine (P-15:0/20:4) levels	phosphatidylethanolamine measurement	GCST90025007	Kyphosis	0.0495	0.2026	0.8069
Serum levels of protein DYNLT3	blood protein measurement	GCST90087279	Kyphosis	0.0723	0.2956	0.8069
Completion of the aide-memoire	health study participation	GCST90012793	Kyphosis	0.0045	0.0183	0.807
Treatment or medication use - viagra 50mg tablet (UKB data field 20003_1141168946)	clinical treatment	GCST90042450	Kyphosis	0.036	0.1475	0.8071
Lysophosphatidylcholine (22:0) [sn2] levels		GCST90025415	Kyphosis	0.0298	0.1222	0.8071
Gut microbiota abundance (genus Prevotella9 id.11183)	gut microbiome measurement	GCST90017045	Kyphosis	-0.0179	0.0736	0.8074
Behavioural and miscellaneous addictions: A behaviour (UKB data field 20552_2)	addictive behaviour	GCST90042849	Kyphosis	0.0686	0.2823	0.8079
Serum levels of protein BMPER	blood protein measurement	GCST90088481	Kyphosis	-0.0314	0.1294	0.808
Treatment or medication use - dothiepin (UKB data field 20003_1140879628)	clinical treatment	GCST90042183	Kyphosis	0.0413	0.1701	0.808
Phosphatidylinositol-O_33:0_[M-H]1- levels	phosphatidylinositol measurement	GCST90060397	Kyphosis	-0.0127	0.0524	0.808
Treatment or medication use - valsartan (UKB data field 20003_1141145660)	clinical treatment	GCST90042369	Kyphosis	0.0217	0.0894	0.8081
Alkenylphosphatidylethanolamine (P-18:0/20:4) levels	phosphatidylethanolamine measurement	GCST90024418	Kyphosis	0.3136	1.2919	0.8082
Concentration of medium VLDL particles	very low density lipoprotein cholesterol measurement	GCST90092923	Kyphosis	0.0108	0.0447	0.8083
Psychoticism	psychotic symptom measurement	GCST90013456	Kyphosis	0.0476	0.1962	0.8084
Chronic suppurative otitis media	suppurative otitis media	GCST90018809	Kyphosis	0.0581	0.2398	0.8084
Serum levels of protein GLIPR1	blood protein measurement	GCST90090594	Kyphosis	0.035	0.1443	0.8085
BAFF-R on IgD+ CD38- naive B cell	blood protein measurement	GCST90001706	Kyphosis	0.0463	0.1908	0.8085
Thyroid cancer	thyroid carcinoma	GCST90018929	Kyphosis	0.016	0.0661	0.8086
Serum levels of protein ISM1	blood protein measurement	GCST90090148	Kyphosis	0.0364	0.1502	0.8087
Serum levels of protein SRSF6	blood protein measurement	GCST90086807	Kyphosis	-0.0258	0.1069	0.8092
Alkenylphosphatidylethanolamine (P-19:0/20:4) (a) levels	phosphatidylethanolamine measurement	GCST90024441	Kyphosis	0.0791	0.3281	0.8094
Serum levels of protein IGFBP3	blood protein measurement	GCST90087962	Kyphosis	0.0242	0.1004	0.8094
Job SOC coding: Hospital and health service managers (UKB data field 22617_1181)	employment status	GCST90043320	Kyphosis	-0.0382	0.1584	0.8096
Falling risk	Postural instability	GCST90012857	Kyphosis	0.0104	0.0433	0.8097
Trail making completion status: PHESANT recoding (UKB data field 20246_1)	health study participation	GCST90042753	Kyphosis	0.005	0.0208	0.8098
Serum levels of protein WWP1	blood protein measurement	GCST90086675	Kyphosis	-0.0426	0.1769	0.8098
Ratio of omega-3 fatty acids to total fatty acids	fatty acid measurement	GCST90092932	Kyphosis	-0.0107	0.0447	0.8098
Treatment or medication use - clotrimazole (UKB data field 20003_1140880288)	clinical treatment	GCST90042203	Kyphosis	-0.0078	0.0326	0.8098
CD66b++ myeloid cell Absolute Count	myeloid white cell count	GCST90001529	Kyphosis	0.0393	0.1633	0.8098
Octadecanoid(C18H30O3)_[M-H]1- levels	octadecanoids measurement	GCST90060110	Kyphosis	-0.1002	0.4165	0.8099
Vitamin and mineral supplements: Folic acid or Folate (Vit B9) (UKB data field 6155_6)	vitamin supplement exposure measurement	GCST90044384	Kyphosis	0.0321	0.1336	0.8099
Methylsuccinate levels	metabolite measurement	GCST90026201	Kyphosis	-0.0444	0.1846	0.81
Diacylglycerol_36:3_[M+H-H2O]1+ levels	diacylglycerol 36:3 measurement	GCST90060189	Kyphosis	0.0249	0.1034	0.81
Job coding: officer of ngo, trade union organiser/official, charity administrator, secretary of research or charity or political or professional or trade association or trade union (UKB data field 22601_41143216)	employment status	GCST90043084	Kyphosis	-0.0322	0.1338	0.81
Serum levels of protein PDGFC	blood protein measurement	GCST90087589	Kyphosis	-0.0908	0.3777	0.81
Cholesteryl ester (18:0) levels	cholesteryl ester 18:0 measurement	GCST90025241	Kyphosis	0.0091	0.0379	0.8101
Sphingomyelin (d18:0/16:0) levels	sphingomyelin measurement	GCST90024502	Kyphosis	0.0259	0.1079	0.8102
Monohexosylceramide (d18:1/20:0) levels	ceramide measurement	GCST90024745	Kyphosis	-0.1942	0.8084	0.8102
Cholesteryl ester (18:3) levels	cholesteryl ester 18:3 measurement	GCST90024634	Kyphosis	0.0251	0.1047	0.8103
Serum levels of protein PDGFD	blood protein measurement	GCST90090642	Kyphosis	0.0177	0.074	0.8104
Serum levels of protein KIAA1324	blood protein measurement	GCST90086382	Kyphosis	-0.0142	0.0592	0.8105
Serum levels of protein SLC3A2	blood protein measurement	GCST90089635	Kyphosis	0.1514	0.6319	0.8106
Serum levels of protein N6AMT1	blood protein measurement	GCST90086535	Kyphosis	-0.0343	0.1435	0.8108
Cystatin-B levels	cystatin B measurement	GCST90012006	Kyphosis	-0.0455	0.1902	0.8108
CD25 on IgD+ B cell	blood protein measurement	GCST90001794	Kyphosis	-0.0337	0.1406	0.8108
Alkylphosphatidylethanolamine (O-16:0/22:4) levels	phosphatidylethanolamine measurement	GCST90024996	Kyphosis	-0.0365	0.1524	0.8108
Schizophrenia (PheCode 295.1)	schizophrenia	GCST90043704	Kyphosis	-0.0168	0.0702	0.8108
Snoring (UKB data field 1210)	snoring measurement	GCST90041775	Kyphosis	-0.0082	0.0343	0.8109
Serum levels of protein PSAPL1	blood protein measurement	GCST90090315	Kyphosis	0.0388	0.1623	0.8109
OTU99_132 (Bacteroidales) abundance	gut microbiome measurement	GCST90011431	Kyphosis	0.0456	0.1908	0.8109
Serum levels of protein PPID	blood protein measurement	GCST90088959	Kyphosis	0.2141	0.8956	0.811
Treatment or medication use - diclofenac (UKB data field 20003_1140884488)	clinical treatment	GCST90042241	Kyphosis	-0.0212	0.0889	0.8111
Treatment or medication use - nitrolingual 400micrograms spray (UKB data field 20003_1140860840)	clinical treatment	GCST90041943	Kyphosis	-0.0273	0.1143	0.8112
Ascorbic acid 3-sulfate levels	metabolite measurement	GCST90026296	Kyphosis	-0.044	0.1845	0.8114
Serum levels of protein MMGT1	blood protein measurement	GCST90089748	Kyphosis	-0.3658	1.5341	0.8115
Lysophosphatidylcholine (20:0) [sn2] levels		GCST90025403	Kyphosis	0.0181	0.0759	0.8115
Serum levels of protein MMP10	blood protein measurement	GCST90090215	Kyphosis	0.0227	0.0954	0.8116
Acceptance of an invitation to participate in a mental health questionnaire	health study participation	GCST90012792	Kyphosis	0.009	0.0379	0.8117
Medication use (vasodilators used in cardiac diseases)	Vasodilators used in cardiac diseases use measurement	GCST90018763	Kyphosis	-0.0145	0.0607	0.8119
Eye problems/disorders: Macular degeneration (UKB data field 6148_5)	macular degeneration	GCST90044338	Kyphosis	0.0378	0.159	0.812
Serum levels of protein DNAJB2	blood protein measurement	GCST90086745	Kyphosis	0.0569	0.2397	0.8122
Serum levels of protein RRM2B	blood protein measurement	GCST90090342	Kyphosis	-0.0402	0.1691	0.8122
Other abdominal problem	gastrointestinal disease, Abnormality of the digestive system	GCST90038623	Kyphosis	-0.0413	0.174	0.8122
Job coding: it user support technician, help desk or helpline operator (computing), support technician (computing), systems support officer (UKB data field 22601_31323061)	employment status	GCST90043013	Kyphosis	0.0704	0.2966	0.8124
Omentin plasma levels	blood protein measurement	GCST90085763	Kyphosis	0.0755	0.3182	0.8124
Serum levels of protein PABPC3	blood protein measurement	GCST90086273	Kyphosis	0.0413	0.1742	0.8127
Total lipid levels in small HDL	lipid measurement, high density lipoprotein cholesterol measurement	GCST90092950	Kyphosis	-0.0077	0.0323	0.8127
OTU99_271 (Prevotella) prevalence	gut microbiome measurement	GCST90011650	Kyphosis	0.0363	0.1533	0.813
Serum levels of protein PCYOX1L	blood protein measurement	GCST90089083	Kyphosis	0.0367	0.1554	0.8131
Inflammatory bowel disease	inflammatory bowel disease	GCST004131	Kyphosis	0.0084	0.0355	0.8132
N6-methyllysine levels	metabolite measurement	GCST90026336	Kyphosis	-0.2077	0.8794	0.8133
Serum levels of protein METTL24	blood protein measurement	GCST90090707	Kyphosis	0.0306	0.1297	0.8133
Serum levels of protein SORBS3	blood protein measurement	GCST90087327	Kyphosis	-0.004	0.017	0.8134
Serum levels of protein YWHAQ;SFN;YWHAB;YWHAE;YWHAG;YWHAH;YWHAZ	blood protein measurement	GCST90088760	Kyphosis	-0.0312	0.1322	0.8135
Poisoning by analgesics, antipyretics, and antirheumatics (PheCode 965)	poisoning	GCST90044687	Kyphosis	0.0409	0.1736	0.8136
Other disorders of middle ear and mastoid (PheCode 385)	auditory system disease	GCST90043829	Kyphosis	0.0879	0.3729	0.8137
Cholesteryl ester (16:0) levels	cholesteryl ester 16:0 measurement	GCST90024626	Kyphosis	0.0415	0.1763	0.8137
CAG-776 abundance in stool	gut microbiome measurement	GCST90032297	Kyphosis	-0.0043	0.0182	0.814
UBA11963 sp002362595 abundance in stool	gut microbiome measurement	GCST90032596	Kyphosis	0.0498	0.2122	0.8143
Serine levels	metabolite measurement	GCST90026264	Kyphosis	-0.0592	0.252	0.8143
Job coding: librarian, assistant librarian (UKB data field 22601_24513035)	employment status	GCST90042996	Kyphosis	-0.049	0.2086	0.8144
Jaundice (not of newborn) (PheCode 573.5)	Jaundice	GCST90044191	Kyphosis	0.0204	0.0871	0.8145
Serum levels of protein TNFRSF1A	blood protein measurement	GCST90088007	Kyphosis	-0.0543	0.2313	0.8146
Diacylglycerol_36:4_[M+H-H2O]1+ levels	diacylglycerol 36:4 measurement	GCST90060188	Kyphosis	-0.0328	0.14	0.8148
Gut microbiota abundance (genus Ruminococcus gauvreauii group id.11342)	gut microbiome measurement	GCST90017064	Kyphosis	0.0412	0.1761	0.8149
Phosphatidylethanolamine (17:0_22:6) levels	phosphatidylethanolamine measurement	GCST90024364	Kyphosis	0.0573	0.2445	0.8149
Mean platelet volume	mean platelet volume	GCST90002395	Kyphosis	-0.0059	0.0251	0.8149
Rap1 GTPase-GDP dissociation stimulator 1 measurement	blood protein measurement	GCST90019390	Kyphosis	0.0308	0.1315	0.815
Serum levels of protein STX1B	blood protein measurement	GCST90089596	Kyphosis	0.0459	0.1963	0.8151
Serum levels of protein VEGFD	vascular endothelial growth factor D measurement	GCST90087372	Kyphosis	-0.0327	0.14	0.8155
Gut microbiota abundance (k_Bacteria.p_Firmicutes.c_Clostridia.o_Clostridiales.f_Lachnospiraceae.g_Coprococcus.s_Coprococcus_sp_ART55_1)	gut microbiome measurement	GCST90027845	Kyphosis	0.0059	0.0251	0.8155
Treatment or medication use - paramax tablet (UKB data field 20003_1140872036)	clinical treatment	GCST90042112	Kyphosis	-0.0115	0.0493	0.8157
Alkylphosphatidylethanolamine (O-38:5) (a) levels	phosphatidylethanolamine measurement	GCST90025005	Kyphosis	0.0317	0.1361	0.8159
Alkenylphosphatidylethanolamine (P-18:1/18:3) levels	phosphatidylethanolamine measurement	GCST90025668	Kyphosis	-0.0154	0.0663	0.8161
Serum levels of protein KIR2DL4	blood protein measurement	GCST90088918	Kyphosis	0.1213	0.522	0.8162
Lysoalkenylphosphatidylethanolamine (P-16:0) levels	lysophosphatidylethanolamine measurement	GCST90024833	Kyphosis	0.0902	0.3881	0.8162
CD62L- HLA DR++ monocyte Absolute Count	leukocyte count	GCST90001454	Kyphosis	-0.0035	0.015	0.8163
Serum levels of protein CBR1	blood protein measurement	GCST90086945	Kyphosis	-0.0364	0.1567	0.8163
Serum levels of protein STAT3	blood protein measurement	GCST90086236	Kyphosis	0.05	0.2155	0.8164
Substance dependence	drug dependence	GCST90018704	Kyphosis	0.0633	0.2725	0.8164
Serum levels of protein HS3ST3A1	blood protein measurement	GCST90090093	Kyphosis	-0.029	0.125	0.8164
Serum levels of protein TFR2	blood protein measurement	GCST90086781	Kyphosis	-0.1519	0.6547	0.8165
Serum levels of protein LRRC52	blood protein measurement	GCST90086448	Kyphosis	-0.2265	0.9763	0.8165
Serum levels of protein CHFR	blood protein measurement	GCST90086684	Kyphosis	-0.0496	0.214	0.8166
Monohexosylceramide (d16:1/20:0) levels	ceramide measurement	GCST90024121	Kyphosis	-0.0294	0.127	0.8167
Alkenylphosphatidylcholine (P-18:1/18:1) levels	phosphatidylcholine measurement	GCST90025578	Kyphosis	-0.0253	0.1091	0.8167
Memory B cell %B cell	lymphocyte count	GCST90001406	Kyphosis	-0.0852	0.368	0.8169
Phosphatidylcholine (16:1_22:6) levels	phosphatidylcholine measurement	GCST90025494	Kyphosis	0.0519	0.2241	0.817
Insulin-like growth factor 1 levels	insulin like growth factor measurement	GCST005071	Kyphosis	-0.0801	0.3464	0.8171
Treatment or medication use - co-amilofruse (UKB data field 20003_1140923402)	clinical treatment	GCST90042340	Kyphosis	0.0209	0.0902	0.8171
Serum levels of protein IL15RA	interleukin 15 receptor subunit alpha measurement	GCST90087746	Kyphosis	-0.023	0.0996	0.8173
OTU99_21 (Parasutterella) abundance	gut microbiome measurement	GCST90011444	Kyphosis	0.1676	0.7252	0.8173
Ceramide(42:2)_[M+OAc]1- levels	genotoxic compound exposure measurement	GCST90060659	Kyphosis	-0.0329	0.1423	0.8174
Phosphatidylcholine (40:8) levels		GCST90024299	Kyphosis	0.0215	0.0931	0.8175
Menstruation quality of life impact (acne)	quality of life during menstruation measurement, acne	GCST006640	Kyphosis	-0.0602	0.2607	0.8175
HLA DR on HLA DR+ CD4+ T cell	blood protein measurement	GCST90002114	Kyphosis	-0.0451	0.1954	0.8176
Serum levels of protein TP53	blood protein measurement	GCST90089293	Kyphosis	-0.355	1.5407	0.8178
Lysophosphatidic acid phosphatase type 6 levels	blood protein measurement	GCST90010277	Kyphosis	0.1256	0.5456	0.8179
G_Clostridiales abundance	gut microbiome measurement	GCST90011327	Kyphosis	0.0738	0.3204	0.8179
Mean platelet volume	mean platelet volume	GCST90013328	Kyphosis	0.046	0.2001	0.818
Alkylphosphatidylethanolamine (O-16:0/22:4) levels	phosphatidylethanolamine measurement	GCST90025623	Kyphosis	-0.0251	0.1092	0.8181
Ceramide (d16:1/16:0) levels	ceramide measurement	GCST90025262	Kyphosis	-0.0323	0.1405	0.8181
Which eye(s) affected by hypermetropia (long sight): Right eye (UKB data field 5832_1)	Hypermetropia	GCST90044215	Kyphosis	-0.0341	0.1482	0.8182
Paramuribaculum sp001689565 abundance in stool	gut microbiome measurement	GCST90032504	Kyphosis	-0.0418	0.1821	0.8185
Serum levels of protein KLRC4	blood protein measurement	GCST90086336	Kyphosis	0.0566	0.2469	0.8187
Matrix metalloproteinase-10 levels	matrix metalloproteinase 10 measurement	GCST90012050	Kyphosis	-0.0194	0.0845	0.8188
Allergic rhinitis	allergic rhinitis	GCST90038664	Kyphosis	-0.0092	0.0404	0.8188
Serum levels of protein NR5A2	blood protein measurement	GCST90086987	Kyphosis	0.0367	0.1605	0.819
OTU99_171 (Bacteroides) abundance	gut microbiome measurement	GCST90011440	Kyphosis	-0.061	0.2666	0.8192
Serum levels of protein PCOLCE2	blood protein measurement	GCST90089278	Kyphosis	0.0222	0.0973	0.8193
Miscarriage; stillbirth (PheCode 634)	disease	GCST90044476	Kyphosis	-0.6772	2.9636	0.8193
Serum levels of protein RSPO3	blood protein measurement	GCST90090195	Kyphosis	-0.0248	0.1086	0.8194
Serum levels of protein SNAPIN	blood protein measurement	GCST90089602	Kyphosis	0.0425	0.1862	0.8194
Phosphatidylinositol (36:2) levels	glycerophospholipid measurement	GCST90025085	Kyphosis	0.0362	0.1585	0.8195
Bread consumption	diet measurement	GCST90096904	Kyphosis	0.0085	0.0371	0.8195
Phosphatidylcholine-O(32:0)_[M+H]1+/Phosphatidylethanolamine-O(35:0)_[M+H]1+ levels	phosphatidylcholine measurement	GCST90060671	Kyphosis	0.0632	0.2771	0.8196
Phosphatidylcholine-O(34:1)_[M+H]1+/Phosphatidylcholine-P(34:0)_[M+H]1+/Phosphatidylethanolamine-O(37:1)_[M+H]1+ levels	phosphatidylcholine measurement	GCST90060703	Kyphosis	0.0409	0.1794	0.8197
Lysophosphatidylcholine (20:1) [sn2] levels		GCST90025405	Kyphosis	0.1053	0.4632	0.8202
Sulfatide (d18:1/24:0) levels	ceramide measurement	GCST90025136	Kyphosis	-0.0154	0.068	0.8203
Alkylphosphatidylcholine (O-16:0/20:3) levels	phosphatidylcholine measurement	GCST90025540	Kyphosis	0.0309	0.1363	0.8204
Total Dihydroceramide levels	ceramide measurement	GCST90024583	Kyphosis	0.03	0.1324	0.8206
BAFF-R on IgD- CD38- B cell	blood protein measurement	GCST90001712	Kyphosis	0.022	0.0972	0.8207
Diacylglycerol (16:0_22:5) levels	diglyceride measurement	GCST90024083	Kyphosis	-0.0491	0.2165	0.8207
Serum levels of protein PDPK1	blood protein measurement	GCST90088698	Kyphosis	0.072	0.3175	0.8207
Sphingomyelin(39:1)_[M+OAc]1- levels	sphingomyelin measurement	GCST90060863	Kyphosis	0.0494	0.218	0.8208
Alkenylphosphatidylethanolamine (P-20:0/22:6) levels	phosphatidylethanolamine measurement	GCST90024446	Kyphosis	-0.0403	0.178	0.8208
Type of fat/oil used in cooking: Unknown olive spread (UKB data field 20090_370)	fat intake measurement	GCST90042634	Kyphosis	0.0585	0.2586	0.8209
Diastolic blood pressure	diastolic blood pressure	GCST008029	Kyphosis	0.0183	0.0807	0.821
Serum levels of protein MUC1	blood protein measurement	GCST90086523	Kyphosis	0.0044	0.0194	0.821
OTU99_16 (Faecalibacterium) prevalence	gut microbiome measurement	GCST90011638	Kyphosis	-0.0795	0.3512	0.821
TestASV_15 (Bacteroides) prevalence	gut microbiome measurement	GCST90011688	Kyphosis	0.0663	0.293	0.821
Retinal detachment	retinal detachment	GCST90018911	Kyphosis	-0.0165	0.0729	0.8211
Chronic pancreatitis	pancreatitis	GCST90018821	Kyphosis	0.0337	0.1491	0.8211
Treatment or medication use - cefalexin (UKB data field 20003_1141180392)	clinical treatment	GCST90042505	Kyphosis	0.1208	0.5342	0.8211
CD20 on CD24+ CD27+ B cell	blood protein measurement	GCST90001745	Kyphosis	0.0276	0.1221	0.8213
Pancreas iron content	iron biomarker measurement	GCST90016676	Kyphosis	0.0205	0.0908	0.8215
Diacylglycerol (18:1_18:3) levels	diglyceride measurement	GCST90024719	Kyphosis	0.0045	0.0199	0.8215
Serum levels of protein NGFR	blood protein measurement	GCST90090163	Kyphosis	-0.0192	0.0852	0.8216
Phosphatidylcholine (15:0_20:4) levels	phosphatidylcholine measurement	GCST90024849	Kyphosis	-0.0393	0.1746	0.8217
CD19 on transitional B cell	blood protein measurement	GCST90001742	Kyphosis	-0.0371	0.1647	0.8218
Serum levels of protein SFTPC	blood protein measurement	GCST90089183	Kyphosis	0.0606	0.269	0.8218
Alkylphosphatidylcholine (O-18:0/20:4) levels	phosphatidylcholine measurement	GCST90024919	Kyphosis	-0.0462	0.205	0.8218
Serum levels of protein BST1	blood protein measurement	GCST90088724	Kyphosis	-0.1289	0.5727	0.8219
Alkenylphosphatidylethanolamine (P-18:0/22:4) levels	phosphatidylethanolamine measurement	GCST90025034	Kyphosis	-0.0378	0.168	0.8219
Lysoalkylphosphatidylcholine (O-18:0) levels	phosphatidylcholine measurement	GCST90025430	Kyphosis	0.0281	0.1247	0.8219
Type 1 diabetes	type 1 diabetes mellitus	GCST90000529	Kyphosis	-0.0104	0.0463	0.8219
Serum levels of protein CANT1	blood protein measurement	GCST90089454	Kyphosis	-0.1301	0.5788	0.8221
Triglycerides	triglyceride measurement	GCST000758	Kyphosis	0.0086	0.0383	0.8221
Major depressive disorder (PheCode 296.22)	unipolar depression	GCST90043709	Kyphosis	0.025	0.1113	0.8223
Sphingomyelin_41:2_[M+H]1+ levels	sphingomyelin measurement	GCST90060383	Kyphosis	-0.0229	0.1019	0.8224
Waist-to-hip ratio adjusted for BMI	BMI-adjusted waist-hip ratio	GCST90095042	Kyphosis	-0.0102	0.0454	0.8224
Serum levels of protein TRDMT1	blood protein measurement	GCST90087115	Kyphosis	0.3264	1.4552	0.8225
Dihydroceramide (d18:0/20:0) levels	ceramide measurement	GCST90024037	Kyphosis	-0.017	0.0759	0.8226
Dilated cardiomyopathy	dilated cardiomyopathy	GCST90018834	Kyphosis	-0.0286	0.1277	0.8227
Serum levels of protein CD5L	blood protein measurement	GCST90088295	Kyphosis	-0.0415	0.1853	0.823
Serum levels of protein SVEP1	blood protein measurement	GCST90086544	Kyphosis	-0.0485	0.2166	0.823
E-selectin levels	e-selectin measurement	GCST90012000	Kyphosis	-0.0133	0.0595	0.8231
Serum levels of protein SWAP70	blood protein measurement	GCST90087522	Kyphosis	0.0271	0.1213	0.8231
Job coding: painter, calligrapher, portrait engraver, art restorer (UKB data field 22601_34113147)	employment status	GCST90043034	Kyphosis	0.0331	0.148	0.8232
Superficial cellulitis and abscess (PheCode 681)	cellulitis	GCST90044501	Kyphosis	-0.0417	0.187	0.8233
Serum levels of protein APBB1	blood protein measurement	GCST90087835	Kyphosis	-0.033	0.1477	0.8234
Ceramide (d20:1/24:1) levels	ceramide measurement	GCST90024695	Kyphosis	-0.021	0.0939	0.8234
CD4-CD8- T cell %T cell	leukocyte count	GCST90001599	Kyphosis	0.0107	0.0478	0.8235
Serum levels of protein KLC1	blood protein measurement	GCST90087129	Kyphosis	0.0254	0.1138	0.8235
Serum levels of protein LRP1B	blood protein measurement	GCST90089779	Kyphosis	0.008	0.0361	0.8238
OTU97_126 (Prevotella) prevalence	gut microbiome measurement	GCST90011568	Kyphosis	0.0443	0.199	0.8239
circulating leptin levels	leptin measurement	GCST90007315	Kyphosis	0.0506	0.2276	0.824
Job coding: residential manager, day care manager, nursing home manager, retirement home manager, convalescent home manager (UKB data field 22601_11853100)	employment status	GCST90042919	Kyphosis	-0.0362	0.1625	0.824
Serum levels of protein GRAMD1C	blood protein measurement	GCST90090335	Kyphosis	-0.0434	0.1952	0.824
Waist-to-hip ratio adjusted for BMI	BMI-adjusted waist-hip ratio	GCST90095035	Kyphosis	-0.0198	0.0892	0.824
Gut bacterial pathway abundance (PWY_ARG.POLYAMINE.SYN..superpathway.of.arginine.and.polyamine.biosynthesis)	gut microbiome measurement	GCST90027629	Kyphosis	0.0072	0.0322	0.8241
Serum levels of protein RPE	blood protein measurement	GCST90087121	Kyphosis	0.0867	0.3902	0.8241
5-methylcytidine levels	metabolite measurement	GCST90026103	Kyphosis	-0.0242	0.1091	0.8243
Serum levels of protein RLN2	blood protein measurement	GCST90089532	Kyphosis	-0.1701	0.7665	0.8244
Gut microbiota abundance (genus Erysipelotrichaceae UCG003 id.11384)	gut microbiome measurement	GCST90016994	Kyphosis	0.0236	0.1063	0.8244
Paternal history of Alzheimer's disease	family history of Alzheimer’s disease	GCST005920	Kyphosis	0.039	0.1761	0.8246
Alkenylphosphatidylethanolamine (P-18:1/18:1) levels	phosphatidylethanolamine measurement	GCST90025663	Kyphosis	-0.0252	0.1138	0.8246
Sphingomyelin_33:1_[M+H]1+ levels	sphingomyelin measurement	GCST90060229	Kyphosis	-0.0282	0.1271	0.8246
Paenibacillus J abundance in stool	gut microbiome measurement	GCST90032497	Kyphosis	0.0918	0.4145	0.8248
Interleukin-10 levels	interleukin 10 measurement	GCST004444	Kyphosis	0.2222	1.0037	0.8248
UBA6382 abundance in stool	gut microbiome measurement	GCST90032618	Kyphosis	-0.0882	0.3987	0.825
Serum levels of protein PROK1	blood protein measurement	GCST90087929	Kyphosis	0.0244	0.1102	0.825
Alkenylphosphatidylethanolamine (P-16:0/22:4) levels	phosphatidylethanolamine measurement	GCST90025019	Kyphosis	-0.0326	0.1472	0.825
Gut microbiota abundance (k_Bacteria.p_Bacteroidetes.c_Bacteroidia.o_Bacteroidales.f_Prevotellaceae.g_Prevotella)	gut microbiome measurement	GCST90027700	Kyphosis	-0.1614	0.7299	0.825
Serum levels of protein ITIH1	blood protein measurement	GCST90089947	Kyphosis	0.0391	0.1773	0.8253
Plateletcrit	platelet crit	GCST90002400	Kyphosis	-0.0064	0.029	0.8255
Basophil count	basophil count	GCST90002293	Kyphosis	-0.0096	0.0437	0.8256
Serum levels of protein C3	complement C3 measurement	GCST90088053	Kyphosis	-0.0058	0.0263	0.8257
SSC-A on HLA DR+ Natural Killer	blood protein measurement	GCST90002077	Kyphosis	0.1992	0.9047	0.8258
TestASV_35 (Alphaproteobacteria) prevalence	gut microbiome measurement	GCST90011710	Kyphosis	-0.025	0.1134	0.8259
Serum levels of protein ELL2	blood protein measurement	GCST90086770	Kyphosis	0.0315	0.1432	0.826
Job SOC coding: Vehicle body builders and repairers (UKB data field 22617_5232)	employment status	GCST90043481	Kyphosis	-0.0557	0.2538	0.8261
Serum levels of protein PDXP	blood protein measurement	GCST90088575	Kyphosis	0.4311	1.9632	0.8262
Cholelithiasis gall stones (Firth correction)	cholelithiasis, gallstones	GCST90013889	Kyphosis	0.0114	0.0518	0.8264
Serum levels of protein PCDHB14	blood protein measurement	GCST90086420	Kyphosis	-0.033	0.1507	0.8266
Serum levels of protein ETV5	blood protein measurement	GCST90087422	Kyphosis	-0.057	0.2604	0.8268
Parental longevity (combined parental age at death)	parental longevity	GCST006702	Kyphosis	0.0121	0.0555	0.8269
Cardiac problem	heart disease	GCST90038605	Kyphosis	0.0074	0.0337	0.827
Serum levels of protein CACYBP	blood protein measurement	GCST90086979	Kyphosis	-0.0329	0.1505	0.827
Serum levels of protein F8	blood protein measurement	GCST90087484	Kyphosis	0.0278	0.1271	0.8271
Serum levels of protein NCL	blood protein measurement	GCST90087587	Kyphosis	-0.0676	0.3093	0.8271
Lysoalkylphosphatidylcholine (O-18:1) levels	phosphatidylcholine measurement	GCST90025431	Kyphosis	-0.0539	0.2469	0.8272
TestASV_31 (Ruminococcus) abundance	gut microbiome measurement	GCST90011509	Kyphosis	0.0063	0.029	0.8273
Alkylphosphatidylcholine (O-16:0/22:6) levels	phosphatidylcholine measurement	GCST90024303	Kyphosis	0.0471	0.2158	0.8273
Cholelithiasis gall stones (SPA correction)	cholelithiasis, gallstones	GCST90013939	Kyphosis	0.0113	0.0518	0.8273
Ceramide (d20:1/22:0) levels	ceramide measurement	GCST90024693	Kyphosis	-0.0471	0.2161	0.8273
Serum albumin levels	serum albumin measurement	GCST005059	Kyphosis	0.0075	0.0343	0.8274
Serum levels of protein ZNF174	blood protein measurement	GCST90086766	Kyphosis	0.0046	0.0209	0.8274
Serum levels of protein DDR1	blood protein measurement	GCST90088580	Kyphosis	0.0338	0.1553	0.8278
CAG-177 abundance in stool	gut microbiome measurement	GCST90032261	Kyphosis	-0.0288	0.1324	0.8279
Cancer of esophagus (PheCode 150)	neoplasm of esophagus	GCST90041805	Kyphosis	-0.0307	0.1411	0.828
Serum levels of protein JAML	blood protein measurement	GCST90090065	Kyphosis	-0.0152	0.0701	0.8281
Other abnormal blood chemistry (PheCode 790.6)	Abnormality of blood and blood-forming tissues	GCST90044628	Kyphosis	0.0208	0.0959	0.8282
Total Alkylphosphatidylcholine levels	phosphatidylcholine measurement	GCST90024595	Kyphosis	-0.0387	0.1784	0.8282
Ceramide (d16:1/20:0) levels	ceramide measurement	GCST90025264	Kyphosis	0.0109	0.0504	0.8284
Serum levels of protein KLRC3	blood protein measurement	GCST90086805	Kyphosis	-0.0284	0.1308	0.8284
Phosphatidylserine-O_36:2_[M+H]1+/Phosphatidylglycerol-O_36:4_[M+NH4]1+ levels	phosphatidylserines measurement	GCST90060330	Kyphosis	0.056	0.2584	0.8284
Triacylglycerol_54:7_[M+NH4]1+ levels	triglyceride measurement	GCST90060536	Kyphosis	0.0336	0.1553	0.8285
Serum levels of protein LRMP	blood protein measurement	GCST90086414	Kyphosis	0.2075	0.9589	0.8287
Psoriasis	psoriasis	GCST90019016	Kyphosis	-0.01	0.0461	0.8287
Ever felt worried tense or anxious for most of a month or longer (UKB data field 20421)	worry measurement	GCST90042772	Kyphosis	0.0104	0.048	0.8289
Illness, injury, bereavement, stress in last 2 years: Serious illness, injury or assault of a close relative (UKB data field 6145_2)	trauma exposure measurement	GCST90044321	Kyphosis	0.0132	0.0609	0.829
Serum levels of protein LCP1	blood protein measurement	GCST90090797	Kyphosis	0.025	0.1158	0.8292
Uterine/Uterovaginal prolapse (PheCode 618.2)	uterine prolapse	GCST90044442	Kyphosis	-0.015	0.0695	0.8292
Accelerometer study data quality, good wear time (UKB data field 90015)	health study participation	GCST90044674	Kyphosis	0.0219	0.1016	0.8294
Serum levels of protein CD36	blood protein measurement	GCST90088158	Kyphosis	0.006	0.0278	0.8295
Job coding: benefits advisor, citizens advice bureau adviser, debt counsellor (UKB data field 22601_32323112)	employment status	GCST90043028	Kyphosis	-0.0668	0.3105	0.8296
Colorectal cancer	colorectal cancer	GCST90018808	Kyphosis	0.0108	0.0503	0.8296
Illness, injury, bereavement, stress in last 2 years: Death of a close relative (UKB data field 6145_3)	trauma exposure measurement	GCST90044322	Kyphosis	-0.0195	0.0906	0.8296
Gut bacterial pathway abundance (GLYCOCAT.PWY..glycogen.degradation.I..bacterial.)	gut microbiome measurement	GCST90027475	Kyphosis	0.0065	0.0303	0.8298
Alkylphosphatidylcholine (O-16:0/16:0) levels	phosphatidylcholine measurement	GCST90024913	Kyphosis	-0.0261	0.1218	0.83
Serum levels of protein DPP10	blood protein measurement	GCST90089905	Kyphosis	-0.053	0.2469	0.83
Serum levels of protein CCDC126	blood protein measurement	GCST90089389	Kyphosis	-0.0199	0.0926	0.8301
Basophil percentage of granulocytes	basophil percentage of granulocytes	GCST004634	Kyphosis	-0.0093	0.0435	0.8301
Gut microbiota abundance (k_Bacteria.p_Proteobacteria.c_Betaproteobacteria.o_Burkholderiales.f_Burkholderiales_noname.g_Burkholderiales_noname.s_Burkholderiales_bacterium_1_1_47)	gut microbiome measurement	GCST90027809	Kyphosis	0.0258	0.1205	0.8302
Serum levels of protein C5orf38	blood protein measurement	GCST90089380	Kyphosis	-0.0732	0.3415	0.8302
Serum levels of protein OLR1	blood protein measurement	GCST90089908	Kyphosis	0.0318	0.1484	0.8303
Cholesteryl ester (16:0) levels	cholesteryl ester 16:0 measurement	GCST90023997	Kyphosis	-0.0709	0.3306	0.8303
Job coding: senior official in local government including parish or town or county chief clerk, chief or superintendent rate collector, chief executive or director, councillor (UKB data field 22601_11133201)	employment status	GCST90042888	Kyphosis	0.0483	0.2254	0.8303
Serum levels of protein TARBP2	blood protein measurement	GCST90087222	Kyphosis	-0.1262	0.5892	0.8304
Gut microbiota abundance (k_Bacteria.p_Proteobacteria.c_Betaproteobacteria.o_Burkholderiales.f_Burkholderiales_noname.g_Burkholderiales_noname)	gut microbiome measurement	GCST90027725	Kyphosis	0.0259	0.1211	0.8304
Gut microbiota abundance (k_Bacteria.p_Proteobacteria.c_Betaproteobacteria.o_Burkholderiales.f_Burkholderiales_noname)	gut microbiome measurement	GCST90027680	Kyphosis	0.0262	0.1225	0.8305
Phosphatidylethanolamine (16:0_20:3) levels	phosphatidylethanolamine measurement	GCST90025594	Kyphosis	0.0391	0.1828	0.8305
Serum levels of protein PSPN	blood protein measurement	GCST90088023	Kyphosis	-0.0037	0.0175	0.8307
Serum levels of protein RAB6B	blood protein measurement	GCST90087852	Kyphosis	-0.0217	0.1014	0.8309
Medication use (immunosuppressants)	Immunosuppressant use measurement	GCST90018771	Kyphosis	-0.0143	0.0672	0.831
Job coding: quality assurance manager, quality control manager (UKB data field 22601_11413229)	employment status	GCST90042904	Kyphosis	0.3423	1.6054	0.8311
OTU99_108 (Cytophagales) prevalence	gut microbiome measurement	GCST90011622	Kyphosis	0.0031	0.0144	0.8311
Phosphatidylethanolamine (15-MHDA_18:2) levels	phosphatidylethanolamine measurement	GCST90024346	Kyphosis	-0.0598	0.2803	0.8311
Gut bacterial pathway abundance (HEMESYN2.PWY..heme.biosynthesis.II..anaerobic.)	gut microbiome measurement	GCST90027479	Kyphosis	-0.1928	0.9052	0.8313
HVEM on Effector Memory CD4+ T cell	blood protein measurement	GCST90001878	Kyphosis	-0.4599	2.1588	0.8313
Serum levels of protein GHRL	blood protein measurement	GCST90090199	Kyphosis	0.0174	0.0819	0.8314
Serum levels of protein REG1A	blood protein measurement	GCST90087370	Kyphosis	0.0326	0.1531	0.8314
Serum levels of protein PLXDC1	blood protein measurement	GCST90090572	Kyphosis	0.0404	0.1898	0.8315
Eotaxin levels	eotaxin measurement	GCST004460	Kyphosis	-0.0327	0.1539	0.8315
Carotid Intima-media thickness (mean of the maximum cIMT)	carotid artery intima media thickness	GCST90092504	Kyphosis	0.0235	0.1103	0.8315
Serum levels of protein CRK	blood protein measurement	GCST90088838	Kyphosis	-0.0311	0.1466	0.8317
Phosphatidylcholine (16:1_18:2) levels	phosphatidylcholine measurement	GCST90025492	Kyphosis	-0.0617	0.2904	0.8317
Total Phosphatidylserine levels	phosphatidylserines measurement	GCST90025212	Kyphosis	-0.0622	0.2924	0.8317
BAFF-R on IgD+ CD24+ B cell	blood protein measurement	GCST90001703	Kyphosis	0.0307	0.1447	0.832
Other alveolar and parietoalveolar pneumonopathy (PheCode 504)	respiratory system disease	GCST90044081	Kyphosis	-0.0163	0.0767	0.8321
Gut microbiota abundance (k_Bacteria.p_Firmicutes.c_Clostridia.o_Clostridiales.f_Clostridiales_noname.g_Flavonifractor.s_Flavonifractor_plautii)	gut microbiome measurement	GCST90027788	Kyphosis	-0.0461	0.2175	0.8321
OTU97_163 (Bacteroides) abundance	gut microbiome measurement	GCST90011376	Kyphosis	-0.0357	0.1687	0.8323
Serum levels of protein LRRC37A2	blood protein measurement	GCST90090368	Kyphosis	0.0227	0.1072	0.8323
Fatty acid(22:6)_[M-H]1- levels	fatty acid measurement	GCST90060125	Kyphosis	0.0297	0.1405	0.8324
Serum levels of protein NT5C2	blood protein measurement	GCST90086666	Kyphosis	-0.0276	0.1305	0.8324
Brachyspirales abundance in stool	gut microbiome measurement	GCST90032243	Kyphosis	0.0375	0.1774	0.8324
Sex hormone-binding globulin levels adjusted for BMI	sex hormone-binding globulin measurement	GCST90012106	Kyphosis	0.0063	0.0296	0.8325
Serum levels of protein ADAMTSL1	blood protein measurement	GCST90089506	Kyphosis	-0.0916	0.4343	0.8329
Aplastic anemia	Aplastic anemia	GCST90018794	Kyphosis	-0.0411	0.1948	0.8329
Corneal resistance factor	corneal resistance factor	GCST90100568	Kyphosis	-0.0076	0.036	0.833
Serum levels of protein GCG	blood protein measurement	GCST90088797	Kyphosis	0.0216	0.1024	0.833
Phosphatidylcholine (15-MHDA_20:4) levels	phosphatidylcholine measurement	GCST90024853	Kyphosis	0.0356	0.169	0.8333
Alkylphosphatidylcholine (O-16:0/20:4) levels	phosphatidylcholine measurement	GCST90025541	Kyphosis	0.0452	0.215	0.8335
ICD10 D05.1: Intraductal carcinoma in situ of breast	intraductal breast neoplasm	GCST90043926	Kyphosis	-0.0194	0.0925	0.8337
Serum levels of protein HDGF	blood protein measurement	GCST90090404	Kyphosis	0.0409	0.1947	0.8338
Gut microbiota abundance (genus Parasutterella id.2892)	gut microbiome measurement	GCST90017041	Kyphosis	-0.0061	0.029	0.834
Serum levels of protein BCHE	blood protein measurement	GCST90090070	Kyphosis	-0.0193	0.0922	0.834
Alkenylphosphatidylethanolamine (P-18:1/20:3) (a) levels	phosphatidylethanolamine measurement	GCST90024430	Kyphosis	-0.0394	0.1882	0.8341
Serum levels of protein IL9	interleukin 9 measurement	GCST90090167	Kyphosis	-0.033	0.1575	0.8342
Serum levels of protein PRB4	blood protein measurement	GCST90087088	Kyphosis	0.0198	0.0947	0.8343
Treatment or medication use - simvastatin (UKB data field 20003_1140861958)	clinical treatment	GCST90041962	Kyphosis	-0.0096	0.0459	0.8346
UBA2658 sp002841545 abundance in stool	gut microbiome measurement	GCST90032611	Kyphosis	0.0314	0.1504	0.8347
Triacylglycerol (50:4) [NL-14:0] levels	triacylglycerol 50:4 measurement	GCST90025788	Kyphosis	0.0296	0.1417	0.8347
Job SOC coding: Business and related associate professionals n.e.c. (UKB data field 22617_3539)	employment status	GCST90043433	Kyphosis	-0.0247	0.1184	0.8348
Spirillospora abundance in stool	gut microbiome measurement	GCST90032561	Kyphosis	-0.1341	0.6428	0.8348
DNA methylation GrimAge acceleration	aging	GCST90014294	Kyphosis	0.0242	0.1164	0.8349
Job coding: butcher, meat cutter, slaughterer (UKB data field 22601_54312892)	employment status	GCST90043159	Kyphosis	0.079	0.379	0.8349
Serum levels of protein PMEPA1	blood protein measurement	GCST90089581	Kyphosis	0.0212	0.1019	0.8352
Serum levels of protein HIST2H2BE	blood protein measurement	GCST90087814	Kyphosis	0.0222	0.1068	0.8354
Treatment or medication use - beclazone 50 inhaler (UKB data field 20003_1140862476)	clinical treatment	GCST90041974	Kyphosis	0.0227	0.1094	0.8355
Serum levels of protein CCL24	CCL24 measurement	GCST90088586	Kyphosis	0.04	0.1927	0.8355
Urticaria	urticaria	GCST90018716	Kyphosis	0.0269	0.1295	0.8356
Serum levels of protein NAB2	blood protein measurement	GCST90087604	Kyphosis	0.0573	0.2765	0.8357
Treatment or medication use - metoprolol (UKB data field 20003_1140879818)	clinical treatment	GCST90042197	Kyphosis	0.1278	0.6167	0.8358
ICD10 C85.7: Other specified types of non-Hodgkin lymphoma	non-Hodgkins lymphoma	GCST90043908	Kyphosis	-0.0627	0.3029	0.836
Serum levels of protein ASGR1	blood protein measurement	GCST90089038	Kyphosis	-0.0292	0.1411	0.8362
Job SOC coding: Insurance underwriters (UKB data field 22617_3533)	employment status	GCST90043428	Kyphosis	0.0307	0.1483	0.8362
Serum levels of protein DCP1B	blood protein measurement	GCST90087180	Kyphosis	0.0356	0.1723	0.8363
Perlecan levels	blood protein measurement	GCST90010251	Kyphosis	-0.0649	0.314	0.8363
Alanine aminotransferase levels	serum alanine aminotransferase measurement	GCST90018943	Kyphosis	0.0063	0.0307	0.8363
Concentration of VLDL particles	very low density lipoprotein cholesterol measurement	GCST90093000	Kyphosis	-0.0084	0.0406	0.8363
Gut microbiota abundance (k_Bacteria.p_Bacteroidetes.c_Bacteroidia.o_Bacteroidales.f_Porphyromonadaceae.g_Barnesiella)	gut microbiome measurement	GCST90027695	Kyphosis	0.0318	0.1538	0.8364
Serum levels of protein IL15	blood protein measurement	GCST90086450	Kyphosis	-0.069	0.3343	0.8366
Total bilirubin levels (UKB data field 30840)	bilirubin measurement	GCST90013872	Kyphosis	-0.0062	0.0301	0.8367
Which eye(s) affected by myopia (short sight): Both eyes (UKB data field 5843_3)	Myopia	GCST90044220	Kyphosis	-0.0509	0.2471	0.8369
Serum levels of protein MRPL55	blood protein measurement	GCST90086559	Kyphosis	-0.0396	0.1925	0.8369
Empyema and pneumothorax (PheCode 506)	pleural empyema	GCST90044082	Kyphosis	0.0341	0.1655	0.8369
Gut bacterial pathway abundance (PWY.7323..superpathway.of.GDP.mannose.derived.O.antigen.building.blocks.biosynthesis)	gut microbiome measurement	GCST90027621	Kyphosis	0.0722	0.3507	0.837
Which eye(s) affected by hypermetropia (long sight): Left eye (UKB data field 5832_2)	Hypermetropia	GCST90044216	Kyphosis	-0.0366	0.178	0.8371
BAFF-R on IgD+ CD38dim B cell	blood protein measurement	GCST90001709	Kyphosis	0.0215	0.1046	0.8371
Serum levels of protein TEAD3	blood protein measurement	GCST90087271	Kyphosis	0.0407	0.1978	0.8371
High density lipoprotein cholesterol levels	high density lipoprotein cholesterol measurement	GCST008035	Kyphosis	0.012	0.0584	0.8372
KDEL motif-containing protein 2 measurement	blood protein measurement	GCST90019472	Kyphosis	-0.0351	0.171	0.8372
Triglycerides	triglyceride measurement	GCST002216	Kyphosis	-0.0056	0.0272	0.8374
Serum levels of protein NPW	blood protein measurement	GCST90090948	Kyphosis	0.0706	0.3442	0.8374
Dihydroceramide (d18:0/22:0) levels	ceramide measurement	GCST90024038	Kyphosis	-0.025	0.1221	0.8377
Serum levels of protein PECAM1	blood protein measurement	GCST90088022	Kyphosis	-0.0367	0.1794	0.8378
Serum levels of protein VCAN	blood protein measurement	GCST90090752	Kyphosis	-0.0458	0.2236	0.8378
Serum levels of protein TXN	blood protein measurement	GCST90086259	Kyphosis	0.0992	0.4847	0.8378
Serum levels of protein MASP1	blood protein measurement	GCST90090044	Kyphosis	-0.0388	0.1895	0.8378
Job SOC coding: Sports coaches, instructors and officials (UKB data field 22617_3442)	employment status	GCST90043421	Kyphosis	0.0358	0.1749	0.8379
Phosphatidylcholine (39:5) (a) levels		GCST90024296	Kyphosis	-0.0271	0.1327	0.838
Diacylglycerol (18:1_18:3) levels	diglyceride measurement	GCST90025330	Kyphosis	0.026	0.1276	0.8384
Serum levels of protein DYNLL1	blood protein measurement	GCST90088564	Kyphosis	0.0434	0.2128	0.8385
Alkenylphosphatidylcholine (P-17:0/20:4) (a) levels	phosphatidylcholine measurement	GCST90025572	Kyphosis	0.0355	0.1743	0.8386
Firmicutes A abundance in stool	gut microbiome measurement	GCST90032396	Kyphosis	0.0299	0.1468	0.8386
Cholesteryl ester (18:1) levels	cholesteryl ester 18:1 measurement	GCST90024632	Kyphosis	0.036	0.1769	0.8388
Serum levels of protein PTPRS	blood protein measurement	GCST90089268	Kyphosis	-0.0234	0.1151	0.8388
Serum levels of protein IL22RA1	interleukin-22 receptor subunit alpha-1 measurement	GCST90090774	Kyphosis	0.036	0.1773	0.839
BAFF-R on IgD- CD27- B cell	blood protein measurement	GCST90001711	Kyphosis	0.0208	0.1023	0.8391
Age-related nuclear cataracts	Age-related nuclear cataract	GCST90013423	Kyphosis	-0.0054	0.0266	0.8391
Alkenylphosphatidylethanolamine (P-20:0/18:1) levels	phosphatidylethanolamine measurement	GCST90025682	Kyphosis	0.0205	0.101	0.8391
Prevotellamassilia sp000437675 abundance in stool	gut microbiome measurement	GCST90032516	Kyphosis	-0.0299	0.1473	0.8391
Caloranaerobacter abundance in stool	gut microbiome measurement	GCST90032313	Kyphosis	-0.1177	0.58	0.8391
Alkylphosphatidylethanolamine (O-34:1) levels	phosphatidylethanolamine measurement	GCST90025630	Kyphosis	-0.024	0.1185	0.8395
Serum levels of protein EGF	endothelial growth factor measurement	GCST90086891	Kyphosis	-0.005	0.0245	0.8395
Serum levels of protein MIF	blood protein measurement	GCST90090059	Kyphosis	-0.0451	0.2229	0.8396
Illness, injury, bereavement, stress in last 2 years: Marital separation/divorce (UKB data field 6145_5)	psychosocial stress measurement	GCST90044324	Kyphosis	0.0275	0.136	0.8396
Gut microbiota abundance (k_Bacteria.p_Bacteroidetes.c_Bacteroidia.o_Bacteroidales.f_Porphyromonadaceae.g_Barnesiella.s_Barnesiella_intestinihominis)	gut microbiome measurement	GCST90027763	Kyphosis	0.0237	0.1174	0.8398
Intelligence (childhood)	intelligence	GCST001837	Kyphosis	-0.0193	0.0957	0.8399
Alkylphosphatidylethanolamine (O-38:5) (a) levels	phosphatidylethanolamine measurement	GCST90025632	Kyphosis	0.0296	0.1467	0.84
Treatment or medication use - eumovate cream (UKB data field 20003_1140882800)	clinical treatment	GCST90042223	Kyphosis	-0.0479	0.2373	0.84
Ulcerative colitis	ulcerative colitis	GCST90018933	Kyphosis	0.014	0.0695	0.8403
Monohexosylceramide (d16:1/20:0) levels	ceramide measurement	GCST90025360	Kyphosis	0.0305	0.1517	0.8404
Acute renal failure	chronic kidney disease	GCST90018790	Kyphosis	0.0208	0.1034	0.8405
Serum levels of protein PSAP	blood protein measurement	GCST90089295	Kyphosis	-0.0193	0.096	0.8408
Treatment or medication use - hydroxyzine (UKB data field 20003_1140883656)	clinical treatment	GCST90042233	Kyphosis	-0.067	0.3339	0.8409
Job coding: civil service administrative officer or assistant or clerk, tax collector, prison service clerk, law courts clerk (UKB data field 22601_41123205)	employment status	GCST90043082	Kyphosis	0.0356	0.1774	0.8411
CAG-877 abundance in stool	gut microbiome measurement	GCST90032307	Kyphosis	-0.0367	0.1831	0.8411
Achilles tendon injury	Tendinopathy	GCST90018787	Kyphosis	-0.0185	0.0925	0.8411
CD39 on CD39+ CD4+ T cell	blood protein measurement	GCST90002032	Kyphosis	-0.0657	0.3275	0.8411
Had major operations (UKB data field 2415)	medical procedure	GCST90043623	Kyphosis	-0.0167	0.0832	0.8412
Gut microbiota abundance (genus Collinsella id.815)	gut microbiome measurement	GCST90016981	Kyphosis	-0.0443	0.2211	0.8413
Triacylglycerol_56:4_[M+NH4]1+ levels	triglyceride measurement	GCST90060556	Kyphosis	0.024	0.1196	0.8413
Gut bacterial pathway abundance (PWY.5705..allantoin.degradation.to.glyoxylate.III)	gut microbiome measurement	GCST90027557	Kyphosis	-0.0277	0.1383	0.8413
Serum levels of protein CDHR5	blood protein measurement	GCST90090937	Kyphosis	-0.0302	0.1509	0.8414
Serum levels of protein MAP4K3	blood protein measurement	GCST90090423	Kyphosis	-0.0288	0.1438	0.8414
Cholesteryl ester (24:4) levels		GCST90024649	Kyphosis	0.0465	0.2325	0.8415
BAFF-R on IgD+ CD24- B cell	blood protein measurement	GCST90001704	Kyphosis	0.0215	0.1076	0.8416
Vascular endothelial growth factor levels	vascular endothelial growth factor measurement	GCST90011995	Kyphosis	0.0075	0.0377	0.8417
Megamonas funiformis abundance in stool	gut microbiome measurement	GCST90032471	Kyphosis	0.018	0.09	0.8417
Serum levels of protein BRPF1	blood protein measurement	GCST90086849	Kyphosis	0.2653	1.3288	0.8418
Fracture of unspecified part of femur (PheCode 800.2)	femur fracture	GCST90044633	Kyphosis	0.2244	1.1242	0.8418
Job SOC coding: Labourers in building and woodworking trades (UKB data field 22617_9121)	employment status	GCST90043563	Kyphosis	0.0378	0.1897	0.8419
Serum levels of protein MFN1	blood protein measurement	GCST90086708	Kyphosis	-0.1251	0.6272	0.8419
CD24+ CD27+ B cell %lymphocyte	lymphocyte count	GCST90001442	Kyphosis	0.051	0.2558	0.842
Lack of behavioral control	behavioural disinhibition measurement	GCST90013453	Kyphosis	-0.0232	0.1163	0.8421
Gap coding: Unable to work due to sickness or disability (UKB data field 22660_106)	employment status	GCST90043605	Kyphosis	-0.0189	0.0948	0.8422
Moderate to vigorous physical activity levels	physical activity measurement	GCST006097	Kyphosis	0.0076	0.0383	0.8422
Job coding: electronics engineer, broadcasting engineer, microwave engineer, radar engineer, radio engineer (UKB data field 22601_21243042)	employment status	GCST90042947	Kyphosis	-0.0538	0.2704	0.8422
Serum levels of protein SCT	blood protein measurement	GCST90088498	Kyphosis	-0.0314	0.1579	0.8423
Started insulin within one year diabetes mellitis diagnosis (UKB data field 2986)	Drugs used in diabetes use measurement	GCST90043710	Kyphosis	-0.0206	0.1038	0.8424
Serum levels of protein WARS	blood protein measurement	GCST90090875	Kyphosis	0.0034	0.0169	0.8425
Fibrobacteria abundance in stool	gut microbiome measurement	GCST90032394	Kyphosis	0.021	0.1056	0.8426
Serum levels of protein TNFRSF21	blood protein measurement	GCST90089029	Kyphosis	0.0216	0.1089	0.8426
Schizophrenia vs autism spectrum disorder (ordinary least squares (OLS))	autism spectrum disorder, schizophrenia	GCST90016620	Kyphosis	-0.0077	0.0388	0.8426
Serum levels of protein ARL1	blood protein measurement	GCST90086953	Kyphosis	0.0262	0.1318	0.8426
CD25 on IgD+ CD38- unswitched memory B cell	blood protein measurement	GCST90001782	Kyphosis	-0.0257	0.1297	0.8427
Ceramide_42:2_[M+H]1+ levels	phosphatidylinositol measurement	GCST90060213	Kyphosis	-0.0245	0.1237	0.8428
Serum levels of protein PRELP	blood protein measurement	GCST90089139	Kyphosis	0.029	0.1465	0.8429
Serum levels of protein MTAP	blood protein measurement	GCST90090904	Kyphosis	0.0502	0.2532	0.8429
Non-Hodgkin's lymphoma	non-Hodgkins lymphoma	GCST90011819	Kyphosis	-0.0224	0.1128	0.8429
Serum levels of protein CD55	blood protein measurement	GCST90088899	Kyphosis	0.021	0.1062	0.843
Cadherin-5 levels	blood protein measurement	GCST90010200	Kyphosis	0.0359	0.1813	0.8431
Stroke	stroke	GCST005838	Kyphosis	-0.0108	0.0545	0.8431
Treatment or medication use - lacri-lube eye ointment (UKB data field 20003_1140881472)	clinical treatment	GCST90042207	Kyphosis	-0.0327	0.1651	0.8432
CD39 on CD39+ CD8+ T cell	blood protein measurement	GCST90002029	Kyphosis	-0.0237	0.1202	0.8434
Serum levels of protein ADAM15	blood protein measurement	GCST90090933	Kyphosis	-0.0566	0.2865	0.8435
Nonspecific abnormal findings in stool contents (PheCode 579.8)	Abnormal stool composition	GCST90044212	Kyphosis	-0.0656	0.3327	0.8437
Serum levels of protein CLCA2	blood protein measurement	GCST90090401	Kyphosis	-0.033	0.1673	0.8438
Serum levels of protein AGFG1	blood protein measurement	GCST90086853	Kyphosis	-0.0078	0.0398	0.8438
Serum levels of protein MESDC2	blood protein measurement	GCST90089080	Kyphosis	-0.0383	0.1945	0.8439
Serum levels of protein SLC26A7	blood protein measurement	GCST90087695	Kyphosis	-0.0791	0.4016	0.8439
Serum levels of protein PTHLH	blood protein measurement	GCST90088151	Kyphosis	0.0985	0.5006	0.844
Serum levels of protein CDC37	hsp90 co-chaperone CDC37 measurement	GCST90088563	Kyphosis	-0.0349	0.1774	0.844
Serum levels of protein ASPRV1	blood protein measurement	GCST90087340	Kyphosis	0.0667	0.3389	0.8441
Serum levels of protein EPHB2	blood protein measurement	GCST90090061	Kyphosis	-0.0193	0.0979	0.8441
Treatment or medication use - chlorphenamine (UKB data field 20003_1140909790)	clinical treatment	GCST90042284	Kyphosis	0.0389	0.1981	0.8441
Which eye(s) affected by astigmatism: Left eye (UKB data field 5855_2)	Astigmatism	GCST90044225	Kyphosis	0.0357	0.1819	0.8442
Serum levels of protein CFH	blood protein measurement	GCST90088615	Kyphosis	-0.0245	0.1248	0.8442
Peritonitis and retroperitoneal infections (PheCode 567)	peritonitis	GCST90044181	Kyphosis	-0.2145	1.0919	0.8442
Job coding: laboratory technician, scientific assistant, cytology screener; hospital, medical or health technician (UKB data field 22601_31113033)	employment status	GCST90043000	Kyphosis	-0.0375	0.1908	0.8444
K10 abundance in stool	gut microbiome measurement	GCST90032440	Kyphosis	0.0392	0.2	0.8445
Serum levels of protein IL6R	interleukin-6 receptor measurement	GCST90088597	Kyphosis	-0.0279	0.1421	0.8445
Why reduced smoking: PHESANT recoding (UKB data field 6158_100)	smoking behavior	GCST90044398	Kyphosis	-0.0329	0.1678	0.8446
Abdominal hernia	Hernia of the abdominal wall	GCST90038696	Kyphosis	0.0342	0.1747	0.8448
ICD10 D35.2: Benign neoplasm of pituitary gland	benign neoplasm of pituitary gland	GCST90043936	Kyphosis	0.0354	0.1809	0.8448
Red blood cell count	red blood cell density measurement	GCST90002365	Kyphosis	-0.007	0.0358	0.8449
Corns and callosities (PheCode 700)	disease	GCST90044520	Kyphosis	0.0253	0.1298	0.8453
HLA DR on B cell	blood protein measurement	GCST90002116	Kyphosis	-0.0261	0.1341	0.8455
Serum levels of protein PSG9	blood protein measurement	GCST90090637	Kyphosis	0.0293	0.1504	0.8456
Bevacizumab-induced proteinuria	response to bevacizumab, Proteinuria	GCST90026610	Kyphosis	0.0245	0.1257	0.8457
Serum levels of protein ZNF134	blood protein measurement	GCST90087227	Kyphosis	-0.2054	1.0577	0.846
Serum levels of protein GAPDH	glyceraldehyde-3-phosphate dehydrogenase measurement	GCST90088545	Kyphosis	0.0646	0.3328	0.8461
Serum levels of protein PDE9A	blood protein measurement	GCST90088958	Kyphosis	0.0261	0.1347	0.8462
circulating leptin levels	leptin measurement	GCST90012076	Kyphosis	0.0185	0.0952	0.8464
Job coding: sales room assistant, wine merchant's cellar man; order/stock filler, stock/store keeper; lorry/warehouse loader/checker/weigher, goods porter, customs attendant (UKB data field 22601_91493353)	employment status	GCST90043240	Kyphosis	-0.0409	0.2111	0.8464
Serum levels of protein CPE	blood protein measurement	GCST90089007	Kyphosis	0.0331	0.1711	0.8464
Acute pancreatitis (PheCode 577.1)	acute pancreatitis	GCST90044204	Kyphosis	0.0402	0.2076	0.8464
Phosphatidylethanolamine (17:0_20:4) levels	phosphatidylethanolamine measurement	GCST90024975	Kyphosis	0.0318	0.1645	0.8465
Serum levels of protein CD93	blood protein measurement	GCST90087812	Kyphosis	0.0205	0.1061	0.8465
Lysophosphatidylcholine (26:0) [sn2] levels		GCST90025428	Kyphosis	-0.0261	0.1349	0.8466
Phosphatidylcholine(43:0)_[M+OAc]1- levels	phosphatidylcholine measurement	GCST90061005	Kyphosis	-0.0446	0.2309	0.8467
Platelet count (UKB data field 30080)	platelet count	GCST90013980	Kyphosis	-0.0052	0.0268	0.8467
Vitamin and/or mineral supplement use: Calcium (UKB data field 20084_485)	vitamin supplement exposure measurement	GCST90042602	Kyphosis	0.0333	0.1728	0.8471
Illnesses of siblings: PHESANT recoding (UKB data field 20111_100)	family history	GCST90042692	Kyphosis	0.0047	0.0246	0.8471
Gut microbiota abundance (genus Dialister id.2183)	gut microbiome measurement	GCST90016988	Kyphosis	0.336	1.7425	0.8471
Neurological disorders (PheCode 292)	nervous system disease	GCST90043701	Kyphosis	-0.0556	0.2885	0.8472
Coffee type: Other type of coffee (UKB data field 1508_4)	diet measurement	GCST90041804	Kyphosis	-0.0222	0.1154	0.8473
Cancer code, self-reported: non-melanoma skin cancer (UKB data field 20001_1060)	non-melanoma skin carcinoma	GCST90041915	Kyphosis	0.0658	0.3418	0.8473
Nasal polyps (PheCode 471)	Nasal Cavity Polyp	GCST90044046	Kyphosis	-0.0137	0.0714	0.8473
Cirrhosis of liver without mention of alcohol (PheCode 571.51)	cirrhosis of liver	GCST90044186	Kyphosis	0.0351	0.1825	0.8473
Phosphatidylcholine (15:0_20:4) levels	phosphatidylcholine measurement	GCST90025475	Kyphosis	-0.0544	0.2832	0.8476
Phosphatidylcholine-O_37:2_[M+H]1+/Phosphatidylcholine-P_37:1_[M+H]1+/Phosphatidylethanolamine-O_40:2_[M+H]1+ levels	phosphatidylcholine measurement	GCST90060355	Kyphosis	0.0164	0.0856	0.8476
Phosphatidylinositol (18:0_20:2) levels	phosphatidylinositol measurement	GCST90025701	Kyphosis	0.1999	1.0397	0.8476
Serum levels of protein ZG16	blood protein measurement	GCST90090057	Kyphosis	-0.1411	0.7345	0.8477
Triacylglycerol (52:3) [NL-18:2] levels	triacylglycerol 52:3 measurement	GCST90025169	Kyphosis	-0.0201	0.1046	0.8477
Serum levels of protein PLCG1	blood protein measurement	GCST90088744	Kyphosis	-0.1551	0.808	0.8478
Multiple sclerosis (PheCode 335)	multiple sclerosis	GCST90043738	Kyphosis	0.0617	0.3219	0.8479
Lysoalkenylphosphatidylcholine (P-20:0) levels	phosphatidylcholine measurement	GCST90024818	Kyphosis	-0.0291	0.1519	0.8481
Serum levels of protein CTSL	blood protein measurement	GCST90090599	Kyphosis	-0.0322	0.168	0.8482
Serum levels of protein S100A9	blood protein measurement	GCST90089005	Kyphosis	-0.0638	0.3335	0.8483
Sjögren's syndrome	Sjogren syndrome	GCST90018700	Kyphosis	0.0242	0.1264	0.8483
Sphingomyelin (43:2) (c) levels	sphingomyelin measurement	GCST90025105	Kyphosis	0.0302	0.1578	0.8484
Mild obesity-related type 2 diabetes	type 2 diabetes mellitus	GCST90026415	Kyphosis	-0.0232	0.1215	0.8485
Usual side of head for mobile phone use: Left (UKB data field 1150_1)	functional laterality	GCST90041772	Kyphosis	0.0091	0.0475	0.8486
Lysophosphatidylcholine (20:2) [sn2] levels		GCST90025407	Kyphosis	0.0246	0.1291	0.8486
Serum levels of protein ARFGAP1	blood protein measurement	GCST90086794	Kyphosis	0.0215	0.113	0.8487
Sex hormone-binding globulin levels	sex hormone-binding globulin measurement	GCST90025958	Kyphosis	-0.0081	0.0425	0.8487
Serum levels of protein NCAM2	blood protein measurement	GCST90089466	Kyphosis	-0.027	0.1414	0.8488
Lysophosphatidylethanolamine (16:0) [sn1] levels	lysophosphatidylethanolamine 16:0 measurement	GCST90024819	Kyphosis	0.336	1.7661	0.8491
Naive T-cell telomere length	telomere length	GCST90101889	Kyphosis	-0.2163	1.1379	0.8492
Total cholesterol levels	total cholesterol measurement	GCST90025953	Kyphosis	-0.0073	0.0385	0.8494
Cough (PheCode 512.8)	Cough	GCST90044090	Kyphosis	0.0387	0.2038	0.8495
Fractured bone site(s): Hip (UKB data field 6151_3)	bone fracture	GCST90044354	Kyphosis	0.0046	0.0242	0.8495
Plasmacytoid Dendritic Cell %Dendritic Cell	leukocyte count	GCST90001474	Kyphosis	0.0891	0.4693	0.8495
Serum levels of protein ENDOU	blood protein measurement	GCST90089126	Kyphosis	-0.0497	0.2622	0.8496
Serum levels of protein S100P	blood protein measurement	GCST90090912	Kyphosis	-0.0608	0.321	0.8496
Cystitis (PheCode 592.1)	cystitis	GCST90044235	Kyphosis	0.0399	0.2105	0.8497
Plateletcrit	platelet crit	GCST004607	Kyphosis	-0.0064	0.0336	0.8499
Serum levels of protein FOLH1	blood protein measurement	GCST90088278	Kyphosis	-0.4497	2.3782	0.85
Serum levels of protein IFNL2	blood protein measurement	GCST90088679	Kyphosis	0.0407	0.2154	0.85
Peripheral vascular disease, unspecified (PheCode 443.9)	peripheral vascular disease	GCST90044015	Kyphosis	-0.0221	0.1167	0.85
Paired immunoglobulin-like type 2 receptor beta levels	blood protein measurement	GCST90010334	Kyphosis	0.014	0.0742	0.8501
Lacunar stroke	stroke	GCST90014123	Kyphosis	0.0214	0.1137	0.8504
Osteoarthritis	osteoarthritis	GCST90038686	Kyphosis	-0.0095	0.0506	0.8505
Serum levels of protein HPX	blood protein measurement	GCST90087760	Kyphosis	-0.0238	0.1265	0.8505
Alkenylphosphatidylethanolamine (P-18:1/22:5) (a) levels	phosphatidylethanolamine measurement	GCST90025676	Kyphosis	-0.0222	0.1181	0.8509
Serum levels of protein TNFRSF21	blood protein measurement	GCST90090590	Kyphosis	-0.0264	0.1407	0.8509
1-methylhistidine levels	metabolite measurement	GCST90026048	Kyphosis	-0.2037	1.0849	0.851
Serum levels of protein TNFRSF19	blood protein measurement	GCST90088947	Kyphosis	-0.0177	0.0945	0.8511
Total Lysoalkylphosphatidylcholine levels	phosphatidylcholine measurement	GCST90025198	Kyphosis	-0.0352	0.1873	0.8511
Serum levels of protein GPNMB	blood protein measurement	GCST90090071	Kyphosis	0.0046	0.0245	0.8513
Serum levels of protein PCSK7	blood protein measurement	GCST90088697	Kyphosis	-0.0162	0.0863	0.8513
CD20 on IgD+ CD24+ B cell	blood protein measurement	GCST90001746	Kyphosis	0.0253	0.135	0.8515
Alkenylphosphatidylethanolamine (P-20:0/22:6) levels	phosphatidylethanolamine measurement	GCST90025685	Kyphosis	-0.0252	0.1348	0.8518
Fibrobacterales abundance in stool	gut microbiome measurement	GCST90032393	Kyphosis	0.0201	0.1076	0.8518
Job SOC coding: Product, clothing and related designers (UKB data field 22617_3422)	employment status	GCST90043416	Kyphosis	0.0261	0.14	0.8519
Serum levels of protein APOC3	blood protein measurement	GCST90089441	Kyphosis	-0.0184	0.0985	0.8519
Serum levels of protein RELT	blood protein measurement	GCST90088936	Kyphosis	-0.018	0.0962	0.8519
BAFF-R on IgD- CD24- B cell	blood protein measurement	GCST90001710	Kyphosis	0.0187	0.1008	0.8526
Physical activity (Total log acceleration 6am-8am)	physical activity measurement	GCST90061412	Kyphosis	0.0098	0.0529	0.8529
Cholesteryl ester_14:0_[M+NH4]1+ levels	cholesteryl ester 14:0 measurement	GCST90060197	Kyphosis	0.0268	0.145	0.8531
SSC-A on CD4+ T cell	blood protein measurement	GCST90002081	Kyphosis	-0.3544	1.9157	0.8532
Sphingomyelin(41:1)_[M-CH3]1- levels	sphingomyelin measurement	GCST90060771	Kyphosis	-0.0326	0.1765	0.8533
Heme oxygenase 1 measurement	blood protein measurement	GCST90019406	Kyphosis	-0.0145	0.0786	0.8533
Restless during period of worst anxiety (UKB data field 20426)	anxiety measurement	GCST90042776	Kyphosis	0.019	0.1028	0.8535
BAFF-R on IgD+ B cell	blood protein measurement	GCST90001719	Kyphosis	0.0227	0.1231	0.8536
Treatment or medication use - keppra 250mg tablet (UKB data field 20003_1141171940)	clinical treatment	GCST90042461	Kyphosis	-0.0464	0.2513	0.8536
Lysine levels	lysine measurement	GCST90026004	Kyphosis	-0.0614	0.3331	0.8537
Alkenylphosphatidylethanolamine (P-16:0/18:1) levels	phosphatidylethanolamine measurement	GCST90025637	Kyphosis	0.0177	0.0958	0.8537
Serum levels of protein BAD	blood protein measurement	GCST90089228	Kyphosis	0.7379	4.003	0.8538
Phosphatidylethanolamine (38:5) (a) levels	phosphatidylethanolamine measurement	GCST90025618	Kyphosis	-0.0567	0.308	0.8539
Serum levels of protein ULK3	blood protein measurement	GCST90086983	Kyphosis	-0.0322	0.175	0.854
Pneumococcal pneumonia (PheCode 480.11)	pneumococcal infection	GCST90044059	Kyphosis	-0.0048	0.026	0.854
Serum levels of protein CD300LG	blood protein measurement	GCST90090903	Kyphosis	0.0266	0.1447	0.8541
Treatment or medication use - irbesartan (UKB data field 20003_1141152998)	clinical treatment	GCST90042394	Kyphosis	-0.0177	0.096	0.8541
Serum levels of protein LMAN2	blood protein measurement	GCST90090706	Kyphosis	-0.0071	0.0388	0.8542
CD45 on CD33dim HLA DR-	blood protein measurement	GCST90002050	Kyphosis	-0.0481	0.2618	0.8543
Actinobacteriota abundance in stool	gut microbiome measurement	GCST90032180	Kyphosis	0.0239	0.1303	0.8545
Fibroblast growth factor 23 levels	blood protein measurement	GCST90010124	Kyphosis	-0.0425	0.2315	0.8545
OTU97_11 (Parabacteroides) prevalence	gut microbiome measurement	GCST90011563	Kyphosis	-0.0299	0.1631	0.8546
Serum levels of protein P4HB	blood protein measurement	GCST90086753	Kyphosis	-0.0199	0.1085	0.8546
Serum levels of protein GAD1	blood protein measurement	GCST90086658	Kyphosis	-0.0336	0.1835	0.8547
Gut bacterial pathway abundance (PWY.5505..L.glutamate.and.L.glutamine.biosynthesis)	gut microbiome measurement	GCST90027550	Kyphosis	-0.2692	1.4707	0.8548
Lysophosphatidylcholine (20:1) [sn1] levels		GCST90025404	Kyphosis	0.0559	0.3057	0.855
HLA DR++ monocyte %monocyte	leukocyte count	GCST90001475	Kyphosis	-0.0029	0.0157	0.8551
Platelet count	platelet count	GCST90028999	Kyphosis	-0.0047	0.0258	0.8552
Serum levels of protein CD40	CD40 measurement	GCST90090256	Kyphosis	-0.0292	0.1604	0.8553
Broken tooth (PheCode 873)	tooth disease	GCST90044672	Kyphosis	0.0423	0.232	0.8554
Serotransferrin measurement	blood protein measurement	GCST90019443	Kyphosis	-0.0129	0.0707	0.8554
Serum levels of protein SEPT11	blood protein measurement	GCST90087103	Kyphosis	-0.0235	0.1291	0.8555
Serum levels of protein RELB	blood protein measurement	GCST90086760	Kyphosis	0.0336	0.1843	0.8555
Job SOC coding: Speech and language therapists (UKB data field 22617_3223)	employment status	GCST90043401	Kyphosis	-0.0316	0.1736	0.8558
Early-onset myasthenia gravis	Myasthenia gravis	GCST90093465	Kyphosis	-0.0197	0.1085	0.856
Illnesses of siblings: Lung cancer (UKB data field 20111_3)	family history of lung cancer	GCST90042698	Kyphosis	0.0219	0.1212	0.8563
Giant cell arteritis (PheCode 446.5)	temporal arteritis	GCST90044019	Kyphosis	0.0623	0.344	0.8563
Convulsions (PheCode 345.3)	Seizure	GCST90043756	Kyphosis	-0.0688	0.3801	0.8563
Treatment or medication use - micronor tablet (UKB data field 20003_1140869276)	clinical treatment	GCST90042073	Kyphosis	0.044	0.2434	0.8564
Number of children ever born	number of children ever born measurement	GCST90029038	Kyphosis	0.0069	0.0383	0.8565
Phosphatidylcholine-O(34:2)_[M+H]1+/Phosphatidylethanolamine-O(37:2)_[M+H]1+ levels	phosphatidylcholine measurement	GCST90060698	Kyphosis	0.0353	0.1955	0.8566
Dihexosylceramide (d18:1/24:0) levels	ceramide measurement	GCST90024110	Kyphosis	0.0347	0.1919	0.8567
Ascending aorta diameter	aortic measurement	GCST90091052	Kyphosis	0.0288	0.1596	0.8567
Phosphatidylglycerol (36:1) levels	glycerophospholipid measurement	GCST90024451	Kyphosis	0.0217	0.12	0.8567
Serum levels of protein TIMP3	blood protein measurement	GCST90087949	Kyphosis	0.0161	0.0891	0.8568
Alkenylphosphatidylethanolamine (P-18:0/18:2) levels	phosphatidylethanolamine measurement	GCST90025653	Kyphosis	-0.021	0.1162	0.8569
Serum levels of protein SH2D3C	blood protein measurement	GCST90087170	Kyphosis	-0.025	0.1386	0.8569
Cervical cancer (PheCode 180.1)	cervical carcinoma	GCST90041846	Kyphosis	-0.0058	0.0323	0.8571
OTU99_62 (Ruminococcaceae) prevalence	gut microbiome measurement	GCST90011670	Kyphosis	0.0292	0.1625	0.8572
Serum levels of protein HYAL1	blood protein measurement	GCST90090119	Kyphosis	0.0032	0.0178	0.8573
Myocardial fractal dimension (slice 5)	left ventricular structural measurement	GCST90000291	Kyphosis	0.0125	0.0694	0.8574
Serum levels of protein AKR1A1	blood protein measurement	GCST90088624	Kyphosis	0.0164	0.091	0.8574
Sphingomyelin(41:2)_[M-CH3]1- levels	sphingomyelin measurement	GCST90060765	Kyphosis	0.0408	0.2272	0.8577
Treatment or medication use - etodolac (UKB data field 20003_1140871188)	clinical treatment	GCST90042097	Kyphosis	0.0269	0.1499	0.8577
Optic disc area	optic disc area measurement	GCST004076	Kyphosis	-0.011	0.0617	0.8581
Phosphatidylethanolamine (18:1_18:2) levels	phosphatidylethanolamine measurement	GCST90025614	Kyphosis	0.0341	0.1908	0.8582
Type of meals eaten: Restaurant meals (UKB data field 20089_462)	eating behaviour	GCST90042613	Kyphosis	-0.0149	0.0834	0.8583
Job coding: production and process engineer (UKB data field 22601_21272684)	employment status	GCST90042950	Kyphosis	0.0313	0.1752	0.8584
Infection/inflammation of internal prosthetic device; implant; and graft (PheCode 81)	adverse effect	GCST90041721	Kyphosis	0.0319	0.1785	0.8584
CD24 on CD24+ CD27+ B cell	blood protein measurement	GCST90001764	Kyphosis	-0.0331	0.1857	0.8585
Cardiorespiratory fitness (vo2 max)	maximal oxygen uptake measurement	GCST90093317	Kyphosis	-0.0108	0.0606	0.8585
Chitotriosidase-1 levels	blood protein measurement	GCST90010202	Kyphosis	-0.0265	0.1486	0.8585
Serum levels of protein NCR1	blood protein measurement	GCST90090153	Kyphosis	0.0161	0.0903	0.8587
Acylcarnitine (16:0) levels	acylcarnitine measurement	GCST90025227	Kyphosis	-0.0197	0.1106	0.8587
Serum levels of protein ESRRA	blood protein measurement	GCST90090877	Kyphosis	0.0345	0.1941	0.8588
Medication for cholesterol, blood pressure or diabetes: Cholesterol lowering medication (UKB data field 6177_1)	clinical treatment	GCST90044429	Kyphosis	-0.0077	0.0435	0.859
How are people in household related to participant: Son and/or daughter (include step-children) (UKB data field 6141_2)	social environment measurement	GCST90044308	Kyphosis	0.0138	0.078	0.8591
Prevotella sp002437565 abundance in stool	gut microbiome measurement	GCST90032521	Kyphosis	-0.0288	0.1622	0.8591
Serum levels of protein NOTCH2	neurogenic locus notch homolog protein 2 measurement	GCST90088928	Kyphosis	-0.046	0.2594	0.8593
Guilty feelings (UKB data field 2030) (SPA correction)	guilt measurement	GCST90013957	Kyphosis	0.0065	0.0368	0.8593
Serum levels of protein SMDT1	blood protein measurement	GCST90090720	Kyphosis	0.0506	0.2855	0.8594
Length of longest manic irritable episode - At least two days but less than a week (UKB data field 5663)	manic episode measurement	GCST90044179	Kyphosis	-0.0281	0.1585	0.8595
Sphingomyelin (d18:2/14:0) levels	sphingomyelin measurement	GCST90025752	Kyphosis	0.0234	0.132	0.8595
Guilty feelings (UKB data field 2030) (Firth correction)	guilt measurement	GCST90013907	Kyphosis	0.0065	0.0368	0.8595
Total Oxidized sterol ester levels	esterified cholesterol measurement	GCST90024593	Kyphosis	0.056	0.3166	0.8597
Diabetic retinopathy (PheCode 250.7)	diabetic retinopathy	GCST90043640	Kyphosis	-0.3326	1.8835	0.8598
Fusobacteriaceae abundance in stool	gut microbiome measurement	GCST90032405	Kyphosis	-0.0295	0.167	0.8598
Cardiovascular disease	cardiovascular disease	GCST90086056	Kyphosis	0.0439	0.2503	0.8606
Serum levels of protein TMUB2	blood protein measurement	GCST90090565	Kyphosis	-0.0179	0.1023	0.8608
Gut bacterial pathway abundance (TRPSYN.PWY..L.tryptophan.biosynthesis)	gut microbiome measurement	GCST90027647	Kyphosis	-0.1886	1.0774	0.861
Serum levels of protein RETN	blood protein measurement	GCST90088205	Kyphosis	0.0229	0.1309	0.8611
Serum levels of protein LRP11	blood protein measurement	GCST90090134	Kyphosis	-0.0132	0.0755	0.8612
C reactive protein levels (UKB data field 30710)	C-reactive protein measurement	GCST90014002	Kyphosis	0.0048	0.0272	0.8613
Serum levels of protein CPM	blood protein measurement	GCST90089819	Kyphosis	0.0234	0.1344	0.8615
OTU99_166 (Prevotella) prevalence	gut microbiome measurement	GCST90011639	Kyphosis	-0.0287	0.1649	0.8617
Diacylglycerol_34:2_[M+H-H2O]1+ levels	diacylglycerol 34:2 measurement	GCST90060178	Kyphosis	0.0176	0.101	0.8617
Serum levels of protein IFNAR1	blood protein measurement	GCST90090540	Kyphosis	0.0529	0.3038	0.8618
Treatment or medication use - dexamethasone (UKB data field 20003_1140874816)	clinical treatment	GCST90042142	Kyphosis	0.0038	0.0221	0.8618
Serum levels of protein TACO1	blood protein measurement	GCST90090588	Kyphosis	0.0534	0.3069	0.8619
Gut microbiota abundance (family Porphyromonadaceae id.943)	gut microbiome measurement	GCST90016947	Kyphosis	-0.035	0.2011	0.8619
Serum levels of protein CTBP1	blood protein measurement	GCST90086616	Kyphosis	0.0321	0.1849	0.8621
Phosphatidylinositol (18:0_20:3) (b) levels	phosphatidylinositol measurement	GCST90024464	Kyphosis	0.1027	0.5914	0.8622
Other hypertrophic and atrophic conditions of skin (PheCode 701)	Follicular Cyst	GCST90044524	Kyphosis	-0.0707	0.4078	0.8623
Bipolar disorder vs autism spectrum disorder (ordinary least squares (OLS))	autism spectrum disorder, bipolar disorder	GCST90016606	Kyphosis	-0.0088	0.051	0.8623
Serum levels of protein SULT1E1	blood protein measurement	GCST90090882	Kyphosis	-0.0211	0.122	0.8626
Serum levels of protein NPLOC4	blood protein measurement	GCST90087334	Kyphosis	-0.0244	0.1413	0.8627
Age at first birth	age at first birth measurement	GCST90000049	Kyphosis	-0.0139	0.0805	0.8628
Serum levels of protein ADH4	blood protein measurement	GCST90090129	Kyphosis	0.02	0.1161	0.8629
Sphingomyelin (d17:1/14:0) levels	sphingomyelin measurement	GCST90025737	Kyphosis	0.0248	0.1438	0.863
Facial pigmentation measurement (polar light)	facial pigmentation measurement	GCST90002284	Kyphosis	0.0187	0.1088	0.8631
Subcutaneous adipose tissue attenuation (Hounsfield unit scale)	subcutaneous adipose tissue measurement	GCST006550	Kyphosis	0.025	0.1449	0.8631
Serum levels of protein IRF9	blood protein measurement	GCST90086985	Kyphosis	-0.0269	0.1558	0.8631
Serum levels of protein CETP	cholesteryl ester transfer protein measurement	GCST90089679	Kyphosis	0.0229	0.1332	0.8632
Serum levels of protein TPMT	blood protein measurement	GCST90086617	Kyphosis	0.0217	0.126	0.8634
Serum levels of protein COL6A1	blood protein measurement	GCST90086571	Kyphosis	0.0369	0.2146	0.8635
Basophil count	basophil count	GCST90002379	Kyphosis	-0.0057	0.0331	0.8635
Red blood cell count	erythrocyte count	GCST90018971	Kyphosis	-0.0074	0.0429	0.8635
Reason former drinker stopped drinking alcohol: Health precaution (UKB data field 3859_3)	alcohol consumption measurement	GCST90043826	Kyphosis	-0.4393	2.5567	0.8636
Serum levels of protein NSDHL	blood protein measurement	GCST90090004	Kyphosis	0.0215	0.1255	0.8638
Insomnia complaints	insomnia	GCST006487	Kyphosis	0.0169	0.0985	0.864
Lysoalkylphosphatidylcholine (O-18:1) levels	phosphatidylcholine measurement	GCST90024807	Kyphosis	-0.0452	0.2646	0.8642
Serum levels of protein MAPK13	blood protein measurement	GCST90088864	Kyphosis	0.0315	0.184	0.8642
Serum levels of protein XG	blood protein measurement	GCST90090010	Kyphosis	0.2228	1.3046	0.8644
Serum levels of protein TARP	blood protein measurement	GCST90090716	Kyphosis	0.232	1.3596	0.8645
Serum levels of protein MXRA7	blood protein measurement	GCST90089979	Kyphosis	0.0171	0.1	0.8645
Serum levels of protein PIN4	blood protein measurement	GCST90087183	Kyphosis	-0.0238	0.1398	0.8647
Triacylglycerol (50:3) [NL-14:1] levels	triacylglycerol 50:3 measurement	GCST90025785	Kyphosis	0.0361	0.2121	0.865
Serum levels of protein MUC15	blood protein measurement	GCST90089414	Kyphosis	0.0214	0.126	0.865
Cognitive function - FI10 arithmetic sequence recognition - 96 (UKB data field 20183)	cognitive function measurement	GCST90042735	Kyphosis	-0.0132	0.0778	0.8651
Albumin levels (UKB data field 30600)	serum albumin measurement	GCST90013990	Kyphosis	-0.0053	0.031	0.8652
Physical activity (Total log acceleration 2am-4am)	physical activity measurement	GCST90061410	Kyphosis	0.015	0.0881	0.8653
Serum levels of protein SYNGR3	blood protein measurement	GCST90087408	Kyphosis	-0.0329	0.1945	0.8656
Clostridium saudiense abundance in stool	gut microbiome measurement	GCST90032327	Kyphosis	0.2508	1.4833	0.8657
CD45 on basophil	blood protein measurement	GCST90002051	Kyphosis	-0.0706	0.4173	0.8657
Serum levels of protein CSH2	blood protein measurement	GCST90089308	Kyphosis	-0.0273	0.1618	0.8658
Lysoalkenylphosphatidylethanolamine (P-18:1) levels	lysophosphatidylethanolamine measurement	GCST90024220	Kyphosis	0.033	0.1954	0.8658
Reason for glasses/contact lenses: short-sightedness (UKB data field 6147_1) (Firth correction)	eye measurement	GCST90013914	Kyphosis	0.0075	0.0445	0.8659
Gastric cancer	gastric carcinoma	GCST90018849	Kyphosis	-0.0061	0.0361	0.8662
Serum levels of protein CSK	tyrosine-protein kinase CSK measurement	GCST90088343	Kyphosis	0.2306	1.3697	0.8663
Reason for glasses/contact lenses: short-sightedness (UKB data field 6147_1) (SPA correction)	eye measurement	GCST90013964	Kyphosis	0.0075	0.0445	0.8665
Selective IgA deficiency	selective IgA deficiency disease	GCST003814	Kyphosis	-0.031	0.1848	0.8667
Serum levels of protein INHBA	blood protein measurement	GCST90087649	Kyphosis	0.0131	0.0783	0.8668
Sphingomyelin(41:1)_[M+H]1+ levels	sphingomyelin measurement	GCST90060813	Kyphosis	-0.0291	0.1737	0.8668
Juvenile idiopathic arthritis (oligoarticular or rheumatoid factor-negative polyarticular)	systemic juvenile idiopathic arthritis, polyarticular juvenile idiopathic arthritis, rheumatoid factor negative, oligoarticular juvenile idiopathic arthritis	GCST005528	Kyphosis	-0.0435	0.2599	0.8669
Isoleucine levels	isoleucine measurement	GCST90013561	Kyphosis	0.0432	0.2577	0.8669
Phosphatidylcholine-O_34:3_[M+H]1+/Phosphatidylcholine-P_34:2_[M+H]1+/Phosphatidylethanolamine-P_37:2_[M+H]1+ levels	phosphatidylcholine measurement	GCST90060277	Kyphosis	0.0179	0.1069	0.8672
Triacylglycerol (53:2) [NL-17:0] levels		GCST90025800	Kyphosis	-0.0287	0.1721	0.8675
N-acetyl neuraminic acid levels	n-acetyl neuraminic acid measurement	GCST90013565	Kyphosis	0.0248	0.1488	0.8675
Cholesteatoma (PheCode 385.3)	cholesteatoma of middle ear	GCST90043822	Kyphosis	0.0297	0.1786	0.8677
Serum levels of protein SLPI	blood protein measurement	GCST90088681	Kyphosis	0.0165	0.099	0.868
Two-hour glucose	glucose tolerance test	GCST90002225	Kyphosis	-0.0181	0.1092	0.868
Serum levels of protein CD40LG	blood protein measurement	GCST90088436	Kyphosis	-0.0465	0.2799	0.8681
Chronotype	circadian rhythm	GCST003837	Kyphosis	-0.0029	0.0173	0.8683
Job SOC coding: Secondary education teaching professionals (UKB data field 22617_2314)	employment status	GCST90043359	Kyphosis	0.0135	0.0813	0.8685
Malignant neoplasm of gallbladder and extrahepatic bile ducts (PheCode 159.3)	carcinoma of gallbladder and extrahepatic biliary tract	GCST90041817	Kyphosis	0.0144	0.0871	0.8686
Back pain for three months (UKB data field 3571)	Back pain	GCST90043767	Kyphosis	-0.0126	0.0762	0.8687
Serum levels of protein HEXIM2	blood protein measurement	GCST90087834	Kyphosis	-0.457	2.7654	0.8687
Stronger worrying than other people during period of worst anxiety (UKB data field 20542)	worry measurement	GCST90042825	Kyphosis	0.0369	0.2232	0.8688
Serum levels of protein ADSS	blood protein measurement	GCST90087120	Kyphosis	-0.0318	0.193	0.869
Job coding: chef, cook, caterer (UKB data field 22601_54342896)	employment status	GCST90043161	Kyphosis	0.0495	0.3001	0.8691
Glycated hemoglobin levels	HbA1c measurement	GCST90002246	Kyphosis	-0.0209	0.1267	0.8692
Phosphatidylcholine (33:0) (b) levels		GCST90024283	Kyphosis	-0.0271	0.1648	0.8692
Which eye(s) affected by presbyopia: Left eye (UKB data field 5610_2)	presbyopia	GCST90044168	Kyphosis	-0.3227	1.9621	0.8694
Serum levels of protein EFNA5	ephrin-A5 measurement	GCST90087981	Kyphosis	-0.027	0.1643	0.8694
Polycythemia vera (PheCode 200.1)	polycythemia vera	GCST90041883	Kyphosis	0.0234	0.1427	0.8695
Basophil percentage of white cells	basophil percentage of leukocytes	GCST004631	Kyphosis	0.0074	0.0452	0.8696
Neutrophil count	neutrophil count	GCST90002352	Kyphosis	0.0071	0.043	0.8696
Serum levels of protein SNTB1	blood protein measurement	GCST90090493	Kyphosis	-0.0188	0.1144	0.8697
Serum levels of protein B3GLCT	blood protein measurement	GCST90089173	Kyphosis	-0.0287	0.1753	0.8698
Serum levels of protein EPHA7	blood protein measurement	GCST90089725	Kyphosis	-0.0183	0.1115	0.8698
Leukoplakia of oral mucosa (PheCode 528.6)	Oral leukoplakia	GCST90044115	Kyphosis	-0.0541	0.3306	0.87
Treatment or medication use - co-dydramol (UKB data field 20003_1140923350)	clinical treatment	GCST90042339	Kyphosis	-0.0358	0.219	0.8703
Serum levels of protein TPSB2	blood protein measurement	GCST90088366	Kyphosis	0.011	0.0677	0.8703
Serum levels of protein DLX3	blood protein measurement	GCST90086735	Kyphosis	-0.023	0.1408	0.8705
Central corneal thickness	central corneal thickness	GCST006366	Kyphosis	0.0096	0.0587	0.8705
Serum levels of protein RTN4	blood protein measurement	GCST90088939	Kyphosis	-0.0115	0.0706	0.8705
Bipolar (PheCode 296.1)	bipolar disorder	GCST90043708	Kyphosis	-0.0151	0.0924	0.8706
Serum levels of protein CXCL10	CXCL10 measurement	GCST90088599	Kyphosis	0.0206	0.1266	0.8706
Bronchitis	bronchitis	GCST90018582	Kyphosis	0.0347	0.2127	0.8706
Job SOC coding: Caretakers (UKB data field 22617_6232)	employment status	GCST90043524	Kyphosis	0.0485	0.2983	0.8708
ICD10 D05.9: Unspecified type of carcinoma in situ of breast	breast carcinoma	GCST90043928	Kyphosis	0.003	0.0187	0.8709
Vaginal discharge (itching)	abnormal vaginal discharge itching	GCST006653	Kyphosis	-0.0356	0.2195	0.8711
Phosphatidylethanolamine (17:0_18:1) levels	phosphatidylethanolamine measurement	GCST90025600	Kyphosis	0.0773	0.477	0.8712
Phosphatidylcholine(43:0)_[M+H]1+ levels	phosphatidylcholine measurement	GCST90060951	Kyphosis	-0.0407	0.2511	0.8712
Allergic rhinitis	allergic rhinitis	GCST90086042	Kyphosis	0.0145	0.0896	0.8712
Job SOC coding: Retail and wholesale managers (UKB data field 22617_1163)	employment status	GCST90043315	Kyphosis	-0.0232	0.1432	0.8712
Hemiplegia (PheCode 342)	hemiplegia, Hemiparesis	GCST90043748	Kyphosis	0.0547	0.3378	0.8714
Serum levels of protein ADAMTSL2	blood protein measurement	GCST90089381	Kyphosis	0.0314	0.1944	0.8718
Sphingomyelin (d16:1/23:0) levels/Sphingomyelin (d17:1/22:0) levels	sphingomyelin measurement	GCST90025735	Kyphosis	0.0214	0.1325	0.8719
Serum levels of protein NT5DC3	blood protein measurement	GCST90090525	Kyphosis	0.0261	0.1621	0.8719
Serum levels of protein LTBP4	blood protein measurement	GCST90086634	Kyphosis	0.0842	0.5233	0.8722
Serum levels of protein KCNE5	blood protein measurement	GCST90090377	Kyphosis	0.022	0.1365	0.8723
Ceramide (d20:1/22:0) levels	ceramide measurement	GCST90025304	Kyphosis	-0.0279	0.1739	0.8724
Serum levels of protein FGF4	fibroblast growth factor 4 measurement	GCST90088581	Kyphosis	0.0202	0.1256	0.8725
Serum levels of protein CXCL13	CXCL13 measurement	GCST90088415	Kyphosis	0.0291	0.181	0.8725
Serum levels of protein F13B	blood protein measurement	GCST90089128	Kyphosis	0.0204	0.1269	0.8726
Secondary malignant neoplasm of digestive systems (PheCode 198.3)	secondary malignant neoplasm	GCST90041874	Kyphosis	-0.0374	0.234	0.8729
Job coding: speech and language therapist (UKB data field 22601_32233080)	employment status	GCST90043024	Kyphosis	-0.0265	0.1659	0.873
Serum levels of protein ZNF526	blood protein measurement	GCST90087887	Kyphosis	0.0358	0.2243	0.8732
Serum levels of protein SEMA4C	blood protein measurement	GCST90089926	Kyphosis	0.0185	0.1161	0.8733
Serum levels of protein OPCML	blood protein measurement	GCST90088471	Kyphosis	-0.0808	0.5068	0.8733
Job coding: legal secretary (UKB data field 22601_42123299)	employment status	GCST90043110	Kyphosis	-0.0318	0.1998	0.8735
Job coding: vocational or industrial trainer/instructor (UKB data field 22601_35633274)	employment status	GCST90043075	Kyphosis	0.0138	0.0867	0.8735
Myocardial infarction (PheCode 411.2)	acute myocardial infarction	GCST90043954	Kyphosis	0.0089	0.0562	0.8736
Monohexosylceramide (d16:1/18:0) levels	ceramide measurement	GCST90025359	Kyphosis	-0.0402	0.253	0.8736
Alkenylphosphatidylcholine (P-16:0/20:4) levels	phosphatidylcholine measurement	GCST90024330	Kyphosis	-0.0785	0.4935	0.8736
Type of special diet followed: Vegetarian (UKB data field 20086_11)	diet measurement	GCST90042607	Kyphosis	-0.0101	0.0635	0.8738
Phosphatidylcholine_35:0_[M+OAc]1- levels	phosphatidylcholine measurement	GCST90060447	Kyphosis	-0.0477	0.3012	0.8741
Vitamin K-dependent protein C measurement	vitamin K-dependent protein C measurement	GCST90019423	Kyphosis	0.092	0.5811	0.8742
Complement factor H measurement	blood protein measurement	GCST90019442	Kyphosis	0.0225	0.1423	0.8743
Serum levels of protein SPATA20	blood protein measurement	GCST90086548	Kyphosis	-0.029	0.1834	0.8743
Alkylphosphatidylethanolamine (O-16:0/20:3) levels	phosphatidylethanolamine measurement	GCST90024382	Kyphosis	-0.0295	0.187	0.8744
Serum levels of protein ACP7	blood protein measurement	GCST90089984	Kyphosis	0.1369	0.8663	0.8744
Serum levels of protein EHBP1	blood protein measurement	GCST90087244	Kyphosis	0.0211	0.1334	0.8745
Serum levels of protein ITPRIPL1	blood protein measurement	GCST90090562	Kyphosis	-0.0194	0.1229	0.8746
Serum levels of protein COX7A1	blood protein measurement	GCST90090177	Kyphosis	0.0104	0.0662	0.8747
Serum levels of protein IL10RA	blood protein measurement	GCST90086233	Kyphosis	0.0187	0.1183	0.8747
Serum levels of protein LRIG3	blood protein measurement	GCST90088314	Kyphosis	0.0223	0.1414	0.8749
Allergic rhinitis	allergic rhinitis	GCST90086040	Kyphosis	0.0222	0.1409	0.875
Sphingomyelin (d18:1/20:0) levels/Sphingomyelin (d16:1/22:0) levels	sphingomyelin measurement	GCST90025747	Kyphosis	0.0083	0.0531	0.8752
Invitation to physical activity study, acceptance (UKB data field 110005)	physical activity	GCST90041770	Kyphosis	0.0098	0.0622	0.8752
Ezakiellaceae abundance in stool	gut microbiome measurement	GCST90032377	Kyphosis	-0.0226	0.1437	0.8752
Serum levels of protein SYT8	blood protein measurement	GCST90089933	Kyphosis	-0.0277	0.1765	0.8753
Serum levels of protein CXCL5	CXCL5 measurement	GCST90088163	Kyphosis	0.0144	0.0918	0.8756
Hypothyroidism	hypothyroidism	GCST90029022	Kyphosis	0.0055	0.0351	0.8758
Alkylphosphatidylcholine (O-16:0/20:3) levels	phosphatidylcholine measurement	GCST90024914	Kyphosis	-0.0248	0.1586	0.8759
