## Supplemental Tables for "Aging of the Spine: Characterizing genetic and physiological determinants of spinal curvature" (part 2 of 3)

### Sheet: Table S2 Genetic Correlation Ky (continued)
Supplementary Table 2. GWASatlas genetic correlations for kyphosis.
Alkylphosphatidylcholine (O-34:2) levels	phosphatidylcholine measurement	GCST90025552	Kyphosis	-0.0169	0.1086	0.8761
Serum levels of protein IL12B	interleukin-12 subunit B measurement	GCST90087646	Kyphosis	-0.021	0.1347	0.8761
Vitamin D levels	vitamin D measurement	GCST90025967	Kyphosis	0.0079	0.0507	0.8762
Carpal tunnel syndrome	carpal tunnel syndrome	GCST90018593	Kyphosis	-0.0855	0.5493	0.8762
Sphingomyelin (d18:2/18:0) levels	sphingomyelin measurement	GCST90025127	Kyphosis	0.0397	0.2552	0.8764
Job SOC coding: Collector salespersons and credit agents (UKB data field 22617_7121)	employment status	GCST90043527	Kyphosis	-0.043	0.2765	0.8765
Gut bacterial pathway abundance (NONMEVIPP.PWY..methylerythritol.phosphate.pathway.I)	gut microbiome measurement	GCST90027491	Kyphosis	0.021	0.1356	0.8766
Job coding: assembler, machine operator, foreman (UKB data field 22601_81322815)	employment status	GCST90043208	Kyphosis	-0.0568	0.3659	0.8766
Gut microbiota abundance (genus Lachnospiraceae FCS020 group id.11314)	gut microbiome measurement	GCST90017021	Kyphosis	-0.0183	0.1178	0.8766
Systolic blood pressure automated reading (UKB data field 4080)	systolic blood pressure	GCST90014018	Kyphosis	0.0045	0.0287	0.8766
Ceramide (d16:1/16:0) levels	ceramide measurement	GCST90024652	Kyphosis	0.0194	0.1253	0.8767
CD127 on CD28+ CD45RA- CD8+ T cell	blood protein measurement	GCST90001928	Kyphosis	0.1565	1.0101	0.8769
GM3 ganglioside (d18:1/16:0) levels		GCST90024725	Kyphosis	-0.0193	0.1247	0.8769
Sphingomyelin (d18:0/14:0) levels	sphingomyelin measurement	GCST90024501	Kyphosis	0.0271	0.1753	0.877
Serum levels of protein IFIT2	blood protein measurement	GCST90090864	Kyphosis	0.0348	0.2254	0.8773
Serum levels of protein MMP13	blood protein measurement	GCST90088819	Kyphosis	0.0185	0.1196	0.8774
CD4 on Central Memory CD4+ T cell	blood protein measurement	GCST90002023	Kyphosis	0.0475	0.3087	0.8776
Herbidospora abundance in stool	gut microbiome measurement	GCST90032428	Kyphosis	0.016	0.1038	0.8776
Serum levels of protein GKN2	blood protein measurement	GCST90089413	Kyphosis	0.015	0.0978	0.8777
Cholelithiasis with acute cholecystitis (PheCode 574.11)	cholelithiasis	GCST90044194	Kyphosis	0.0373	0.2425	0.8777
Bone cancer (PheCode 170.1)	bone neoplasm	GCST90041824	Kyphosis	-0.0256	0.1663	0.8779
Gut bacterial pathway abundance (PWY0.1241..ADP.L.glycero..beta..D.manno.heptose.biosynthesis)	gut microbiome measurement	GCST90027515	Kyphosis	-0.0222	0.1446	0.8779
Secondary malignancy of respiratory organs (PheCode 198.2)	secondary malignant neoplasm	GCST90041873	Kyphosis	0.0326	0.2123	0.878
Serum levels of protein HAVCR2	blood protein measurement	GCST90088950	Kyphosis	0.0129	0.0844	0.8783
Serum levels of protein CFB	blood protein measurement	GCST90088587	Kyphosis	-0.0199	0.1303	0.8784
Vegetarianism	diet measurement	GCST90096927	Kyphosis	-0.0103	0.0675	0.8785
Phosphatidylcholine (15:0_22:6) levels	phosphatidylcholine measurement	GCST90025476	Kyphosis	0.0279	0.1825	0.8785
CD25 on secreting CD4 regulatory T cell	blood protein measurement	GCST90001941	Kyphosis	-0.3868	2.5334	0.8786
Serum levels of protein WSCD2	blood protein measurement	GCST90089332	Kyphosis	-0.029	0.19	0.8787
Treatment or medication use - zomig 2.5mg tablet (UKB data field 20003_1141150624)	clinical treatment	GCST90042382	Kyphosis	0.0126	0.0828	0.8788
Job SOC coding: Finance and investment analysts/advisers (UKB data field 22617_3534)	employment status	GCST90043429	Kyphosis	0.0031	0.0202	0.8788
Serum levels of protein DDX39B	blood protein measurement	GCST90090792	Kyphosis	-0.0218	0.1434	0.8789
Hypothyroidism or myxedema	hypothyroidism	GCST90038637	Kyphosis	-0.0048	0.0317	0.8789
Serum levels of protein DNASE1L2	blood protein measurement	GCST90089351	Kyphosis	0.0244	0.1602	0.879
Red cell distribution width	red blood cell distribution width	GCST004621	Kyphosis	0.0047	0.0309	0.879
Serum levels of protein IL1RAP	blood protein measurement	GCST90087741	Kyphosis	-0.0213	0.1402	0.8791
Goiter	goiter	GCST90018853	Kyphosis	-0.012	0.079	0.8792
Percentage of invited food questionnaires completed	health study participation	GCST90012790	Kyphosis	-0.0065	0.0426	0.8794
Serum levels of protein KITLG	blood protein measurement	GCST90090667	Kyphosis	0.0235	0.1552	0.8795
Job SOC coding: Butchers, meat cutters (UKB data field 22617_5431)	employment status	GCST90043498	Kyphosis	0.0504	0.3329	0.8798
Alkenylphosphatidylcholine (P-18:0/18:2) levels	phosphatidylcholine measurement	GCST90025574	Kyphosis	-0.017	0.1123	0.8799
Alkenylphosphatidylethanolamine (P-18:0/18:3) levels	phosphatidylethanolamine measurement	GCST90025654	Kyphosis	0.0224	0.1486	0.88
MIP 1_beta plasma levels	CCL4 measurement	GCST90085754	Kyphosis	0.0407	0.2701	0.8801
Serum levels of protein NAMPT	blood protein measurement	GCST90088868	Kyphosis	0.0284	0.1885	0.8802
Serum levels of protein TXNDC5	blood protein measurement	GCST90086613	Kyphosis	0.0137	0.0908	0.8802
Which eye(s) affected by hypermetropia (long sight): Both eyes (UKB data field 5832_3)	Hypermetropia	GCST90044217	Kyphosis	0.0241	0.1598	0.8804
Other venous embolism and thrombosis (PheCode 452)	Portal vein thrombosis	GCST90044027	Kyphosis	-0.0187	0.1242	0.8804
Serum levels of protein CCNC	blood protein measurement	GCST90089854	Kyphosis	-0.0026	0.0173	0.8805
Loose body in joint (PheCode 742.1)	joint disease	GCST90044597	Kyphosis	0.0027	0.018	0.8809
Serum levels of protein PNLIPRP1	blood protein measurement	GCST90089537	Kyphosis	0.0175	0.1172	0.881
Lysophosphatidylcholine (22:1) [sn1] levels		GCST90025416	Kyphosis	-0.1736	1.161	0.8811
Sphingomyelin (d18:1/22:1, d18:2/22:0, d16:1/24:1) levels	sphingomyelin measurement	GCST90026022	Kyphosis	-0.0246	0.1647	0.8812
Hair/balding pattern: Pattern 2 (UKB data field 2395_2)	balding measurement, androgenetic alopecia	GCST90043617	Kyphosis	-0.0064	0.0426	0.8812
Major dietary changes in the last 5 years: No (UKB data field 1538_0)	diet measurement	GCST90041809	Kyphosis	0.006	0.0404	0.8812
Total Lysoalkylphosphatidylcholine levels	phosphatidylcholine measurement	GCST90025826	Kyphosis	0.0162	0.1084	0.8812
Lysophosphatidylcholine (24:0) [sn2] levels		GCST90025426	Kyphosis	0.0107	0.0716	0.8813
Systemic lupus erythematosus	systemic lupus erythematosus	GCST90014238	Kyphosis	-0.0371	0.2491	0.8814
Serum levels of protein ACP6	blood protein measurement	GCST90089187	Kyphosis	0.0263	0.1761	0.8815
Gut microbiota abundance (k_Bacteria.p_Proteobacteria.c_Deltaproteobacteria.o_Desulfovibrionales.f_Desulfovibrionaceae.g_Bilophila)	gut microbiome measurement	GCST90027730	Kyphosis	0.0435	0.292	0.8816
Treatment or medication use - flucloxacillin (UKB data field 20003_1140872694)	clinical treatment	GCST90042124	Kyphosis	0.0244	0.1637	0.8816
Subcutaneous adipose tissue	subcutaneous adipose tissue measurement	GCST003965	Kyphosis	0.0127	0.0852	0.8817
Job SOC coding: Textile process operatives (UKB data field 22617_8113)	employment status	GCST90043535	Kyphosis	-0.0245	0.1649	0.8818
Serum levels of protein S100A7	blood protein measurement	GCST90089919	Kyphosis	0.0162	0.1094	0.8823
Serum levels of protein HNRNPR	blood protein measurement	GCST90087495	Kyphosis	0.018	0.1213	0.8823
Gut microbiota abundance (k_Bacteria.p_Firmicutes.c_Erysipelotrichia.o_Erysipelotrichales.f_Erysipelotrichaceae.g_Holdemania.s_Holdemania_filiformis)	gut microbiome measurement	GCST90027804	Kyphosis	0.0165	0.1117	0.8823
Reason for glasses/contact lenses: For 'astigmatism' (UKB data field 6147_4)	Astigmatism	GCST90044329	Kyphosis	0.0106	0.0717	0.8824
Job coding: postal worker, postman, mail sorter, messenger, courier, mailroom clerk, post sorter, leaflet/circular distributor, newspaper/parcel deliverer (UKB data field 22601_92113311)	employment status	GCST90043243	Kyphosis	-0.0184	0.1249	0.8826
Serum levels of protein ADM	blood protein measurement	GCST90087796	Kyphosis	-0.0181	0.1229	0.8827
Irritable bowel syndrome	irritable bowel syndrome	GCST90016564	Kyphosis	-0.0073	0.0497	0.8828
Lysophosphatidylcholine (22:5) [sn1] (n3) levels/Lysophosphatidylcholine (22:5) [sn2] (n6) levels		GCST90025420	Kyphosis	-0.0187	0.127	0.8828
Job coding: metal making or metal treating process worker, machine operator, furnaceman (UKB data field 22601_81172834)	employment status	GCST90043200	Kyphosis	-0.0206	0.1397	0.8828
Serum levels of protein F2	blood protein measurement	GCST90089001	Kyphosis	-0.0391	0.2656	0.883
Mood swings (UKB data field 1920) (Firth correction)	mood instability measurement	GCST90013873	Kyphosis	-0.005	0.0341	0.883
Job coding: call centre operator, sales order clerk, telephone adviser (UKB data field 22601_72113242)	employment status	GCST90043193	Kyphosis	0.0382	0.2597	0.883
Mood swings (UKB data field 1920) (SPA correction)	mood instability measurement	GCST90013923	Kyphosis	-0.005	0.0341	0.883
Serum levels of protein CSNK2A1	blood protein measurement	GCST90088380	Kyphosis	0.0233	0.1585	0.8831
Serum levels of protein FABP6	blood protein measurement	GCST90089433	Kyphosis	0.0195	0.1329	0.8832
Serum levels of protein CLPS	blood protein measurement	GCST90089194	Kyphosis	0.0131	0.0891	0.8832
Cancer code, self-reported: skin cancer (UKB data field 20001_1003)	skin carcinoma	GCST90041887	Kyphosis	0.0237	0.1616	0.8833
Serum levels of protein VSIG1	blood protein measurement	GCST90090158	Kyphosis	0.0332	0.2258	0.8833
ICD10 C18.2: Malignant neoplasm of ascending colon	colonic neoplasm	GCST90043849	Kyphosis	-0.0793	0.5414	0.8835
Facial pigmentation measurement (UV light)	facial pigmentation measurement	GCST90002283	Kyphosis	-0.0131	0.0893	0.8836
Medication use (antithrombotic agents)	Antithrombotic agent use measurement	GCST90018762	Kyphosis	-0.0085	0.0579	0.8837
circulating leptin levels	leptin measurement	GCST90007308	Kyphosis	-0.0378	0.2589	0.8838
Interleukin-1 receptor type 1 levels	blood protein measurement	GCST90010226	Kyphosis	0.0482	0.3301	0.8839
Serum levels of protein SPN	blood protein measurement	GCST90087283	Kyphosis	0.0397	0.2723	0.884
Two-hour glucose	glucose tolerance test	GCST90002226	Kyphosis	0.0055	0.0375	0.884
Gut bacterial pathway abundance (PWY.7392..taxadiene.biosynthesis..engineered.)	gut microbiome measurement	GCST90027624	Kyphosis	0.0447	0.3067	0.8841
Serum levels of protein PAPPA	blood protein measurement	GCST90088604	Kyphosis	-0.0204	0.1399	0.8843
Serum levels of protein SEMA3E	blood protein measurement	GCST90089023	Kyphosis	0.0167	0.115	0.8843
Intelligence	intelligence	GCST006250	Kyphosis	-0.005	0.0346	0.8844
Lysoalkylphosphatidylcholine (O-20:0) levels	phosphatidylcholine measurement	GCST90024193	Kyphosis	-0.0088	0.0606	0.8846
Serum levels of protein NGRN	blood protein measurement	GCST90089698	Kyphosis	0.0295	0.2036	0.8846
Job coding: quality assurance manager, quality control manager (UKB data field 22601_11412694)	employment status	GCST90042903	Kyphosis	-0.0089	0.0616	0.8846
Serum levels of protein FGA;FGB;FGG	blood protein measurement	GCST90088076	Kyphosis	0.0033	0.0227	0.8849
Parental longevity (combined parental attained age, Martingale residuals)	parental longevity	GCST006697	Kyphosis	-0.007	0.0485	0.8849
Total Phosphatidylethanolamine levels	phosphatidylethanolamine measurement	GCST90024597	Kyphosis	-0.0465	0.3221	0.8852
Serum levels of protein STX6	blood protein measurement	GCST90086509	Kyphosis	0.0184	0.1273	0.8853
Phosphatidylcholine (38:4) (b) levels	phosphatidylcholine 38:4 measurement	GCST90025530	Kyphosis	0.0178	0.1232	0.8854
Ceramide (d16:1/18:0) levels	ceramide measurement	GCST90024024	Kyphosis	0.0275	0.1911	0.8854
Osteoarthritis of the hip or knee (hospital diagnosed)	osteoarthritis, hip, osteoarthritis, knee	GCST005812	Kyphosis	-0.0108	0.0752	0.8855
Myocardial fractal dimension (slice 6)	left ventricular structural measurement	GCST90000292	Kyphosis	0.0098	0.0682	0.8858
Optic cup area	optic cup area measurement	GCST004137	Kyphosis	-0.0087	0.0609	0.8861
Serum levels of protein EPHA1	blood protein measurement	GCST90088381	Kyphosis	-0.7211	5.0346	0.8861
Eczema or dermatitis	Eczema, dermatitis	GCST90038680	Kyphosis	0.009	0.0628	0.8863
Serum levels of protein TGFB1I1	blood protein measurement	GCST90090291	Kyphosis	-0.0312	0.2181	0.8863
Other disorders of biliary tract (PheCode 575.8)	biliary tract disease	GCST90044202	Kyphosis	-0.4041	2.8262	0.8863
Gut microbiota abundance (genus Roseburia id.2012)	gut microbiome measurement	GCST90017048	Kyphosis	-0.0344	0.241	0.8864
High light scatter reticulocyte percentage of red cells	reticulocyte measurement	GCST90002386	Kyphosis	-0.0035	0.0243	0.8865
Serum levels of protein ANGPT2	blood protein measurement	GCST90087591	Kyphosis	-0.0271	0.1904	0.8867
Estimated glomerular filtration rate (cystatin c)	glomerular filtration rate	GCST90103635	Kyphosis	0.0038	0.0268	0.8867
Serum levels of protein DNAJB9	blood protein measurement	GCST90086614	Kyphosis	-0.0144	0.1011	0.8868
Job SOC coding: Solicitors and lawyers, judges and coroners (UKB data field 22617_2411)	employment status	GCST90043367	Kyphosis	-0.0343	0.2411	0.8868
Activities undertaken to treat anxiety: Other therapeutic activities such as mindfulness, yoga or art classes (UKB data field 20550_3)	anxiety	GCST90042844	Kyphosis	-0.0124	0.0869	0.8868
Cholesteryl ester(16:1)_[M+NH4]1+ levels	cholesteryl ester 16:1 measurement	GCST90060626	Kyphosis	0.0194	0.1362	0.8869
Monocyte percentage of white cells	monocyte percentage of leukocytes	GCST90002394	Kyphosis	-0.0041	0.0287	0.8869
Phosphatidylcholine-O(38:4)_[M+H]1+/Phosphatidylcholine-P(38:3)_[M+H]1+ levels	phosphatidylcholine measurement	GCST90060801	Kyphosis	0.0227	0.1596	0.887
Parental longevity (father's age at death)	parental longevity	GCST006700	Kyphosis	0.0081	0.0571	0.8871
Serum levels of protein FCRL2	blood protein measurement	GCST90090039	Kyphosis	0.0277	0.1954	0.8872
Gelsolin measurement	blood protein measurement	GCST90019399	Kyphosis	-0.0181	0.1274	0.8872
Serum levels of protein TPST1	blood protein measurement	GCST90089931	Kyphosis	-0.0127	0.0898	0.8873
Sphingomyelin(35:2)_[M+OAc]1- levels	sphingomyelin measurement	GCST90060751	Kyphosis	-0.5834	4.1173	0.8873
Job SOC coding: Computer engineers, installation and maintenance (UKB data field 22617_5245)	employment status	GCST90043485	Kyphosis	0.0355	0.2511	0.8874
Serum levels of protein DEFB107A	blood protein measurement	GCST90089397	Kyphosis	0.0931	0.6582	0.8875
Hearing aid user (UKB data field 3393)	able to hear with hearing aids	GCST90043741	Kyphosis	0.0107	0.0756	0.8876
Insulin disposition index	disposition index measurement	GCST004489	Kyphosis	0.0167	0.1182	0.8876
ICD10 C20: Malignant neoplasm of rectum	rectum cancer	GCST90043857	Kyphosis	0.2063	1.4613	0.8877
CD28+ CD45RA- CD8dim T cell %CD8dim T cell	lymphocyte count	GCST90001668	Kyphosis	0.0193	0.1366	0.8879
Triacylglycerol(50:4)_[M+NH4]1+ levels	triglyceride measurement	GCST90060886	Kyphosis	-0.0212	0.1507	0.888
Renin levels	blood protein measurement	GCST90010168	Kyphosis	-0.0247	0.1755	0.8882
Serum levels of protein ACLY	blood protein measurement	GCST90087166	Kyphosis	0.0382	0.2717	0.8882
Cardiorespiratory fitness (vo2 max)	maximal oxygen uptake measurement	GCST90093316	Kyphosis	-0.007	0.0501	0.8884
Gut bacterial pathway abundance (PWY.7187..pyrimidine.deoxyribonucleotides.de.novo.biosynthesis.II)	gut microbiome measurement	GCST90027607	Kyphosis	-0.0333	0.2375	0.8885
Serum levels of protein DRAXIN	blood protein measurement	GCST90089651	Kyphosis	-0.0346	0.247	0.8886
Lysophosphatidylcholine (22:0) [sn1] levels		GCST90025414	Kyphosis	0.0136	0.097	0.8886
Diacylglycerol(34:3)_[M+H-H2O]1+ levels	diacylglycerol 34:3 measurement	GCST90060605	Kyphosis	-0.0171	0.1224	0.8886
Job SOC coding: Bar staff (UKB data field 22617_9225)	employment status	GCST90043576	Kyphosis	0.0319	0.2281	0.8887
Serum levels of protein FBL	blood protein measurement	GCST90087706	Kyphosis	-0.0203	0.1454	0.8889
Serum levels of protein SEC13	blood protein measurement	GCST90087908	Kyphosis	0.0198	0.1416	0.889
Amino-terminal enhancer of split measurement	blood protein measurement	GCST90019409	Kyphosis	0.0267	0.1916	0.8891
Lysophosphatidylcholine (18:1) [sn1] levels	lysophosphatidylcholine 18:1 measurement	GCST90024152	Kyphosis	-0.05	0.3589	0.8892
Diseases of the larynx and vocal cords (PheCode 473)	laryngeal disease	GCST90044050	Kyphosis	-0.0563	0.4048	0.8894
Serum levels of protein CLN5	blood protein measurement	GCST90090354	Kyphosis	0.0151	0.1087	0.8895
Platelet distribution width	platelet component distribution width	GCST90029000	Kyphosis	0.0036	0.0261	0.8895
Ulcerative colitis (chronic) (PheCode 555.21)	ulcerative colitis	GCST90044154	Kyphosis	-0.0266	0.1918	0.8896
Serum levels of protein NUDT3	blood protein measurement	GCST90087233	Kyphosis	-0.0133	0.0961	0.8899
Gut microbiota abundance (unknown genus id.2071)	gut microbiome measurement	GCST90017084	Kyphosis	0.0423	0.3056	0.8899
Serum levels of protein PDLIM1	blood protein measurement	GCST90086738	Kyphosis	0.0286	0.2065	0.89
Phosphatidylcholine-O_38:2_[M+H]1+/Phosphatidylcholine-P_38:1_[M+H]1+ levels	phosphatidylcholine measurement	GCST90060385	Kyphosis	0.0145	0.1048	0.8901
Serum levels of protein NQO2	blood protein measurement	GCST90090801	Kyphosis	0.0183	0.1323	0.8902
Job SOC coding: Social workers (UKB data field 22617_2442)	employment status	GCST90043377	Kyphosis	-0.0204	0.1478	0.8902
Hearing loss, difficulty in hearing	hearing loss	GCST90018637	Kyphosis	-0.0335	0.2429	0.8903
Gut microbiota abundance (k_Bacteria.p_Proteobacteria.c_Gammaproteobacteria)	gut microbiome measurement	GCST90027659	Kyphosis	0.0232	0.1686	0.8906
Serum levels of protein EPHB6	blood protein measurement	GCST90088905	Kyphosis	-0.0118	0.0858	0.8908
Ever had period of mania excitability (UKB data field 20501)	emotional symptom measurement	GCST90042805	Kyphosis	0.011	0.0802	0.8909
Treatment or medication use - zapain caplet (UKB data field 20003_1141178052)	clinical treatment	GCST90042491	Kyphosis	-0.0242	0.1763	0.8909
Serum levels of protein GGT2	blood protein measurement	GCST90089353	Kyphosis	0.0145	0.1057	0.8909
OTU99_98 (Phascolarctobacterium) abundance	gut microbiome measurement	GCST90011480	Kyphosis	0.0218	0.1594	0.891
Serum levels of protein CRISP2	blood protein measurement	GCST90090605	Kyphosis	0.0096	0.0699	0.8911
Acetate levels	acetate measurement	GCST90092803	Kyphosis	-0.0079	0.058	0.8912
Serum levels of protein LDOC1	blood protein measurement	GCST90090166	Kyphosis	-0.0231	0.169	0.8913
Serum levels of protein HS3ST1	blood protein measurement	GCST90089346	Kyphosis	-0.0235	0.1721	0.8913
Serum levels of protein CRYGD	blood protein measurement	GCST90086936	Kyphosis	0.036	0.2635	0.8914
Serum levels of protein PLD5	blood protein measurement	GCST90090038	Kyphosis	0.0336	0.2462	0.8915
Serum levels of protein TAGLN	blood protein measurement	GCST90090803	Kyphosis	0.018	0.1318	0.8916
Serum levels of protein DEFB108B	blood protein measurement	GCST90089091	Kyphosis	-0.0023	0.0169	0.8916
Serum levels of protein RBM28	blood protein measurement	GCST90086888	Kyphosis	-0.0183	0.134	0.8916
Serum levels of protein EDAR	blood protein measurement	GCST90088162	Kyphosis	0.0259	0.1899	0.8917
circulating leptin levels	leptin measurement	GCST90007311	Kyphosis	-0.0349	0.2571	0.8922
High light scatter reticulocyte count	reticulocyte count	GCST90002385	Kyphosis	-0.0033	0.0242	0.8922
Breathing problems during period of job: No (UKB data field 22616_0)	respiratory symptom measurement	GCST90043293	Kyphosis	0.016	0.1179	0.8924
Serum levels of protein RAB31	blood protein measurement	GCST90087552	Kyphosis	0.0216	0.1596	0.8924
Serum levels of protein PLEKHA7	blood protein measurement	GCST90087191	Kyphosis	0.0189	0.1398	0.8924
Cholesteryl ester (20:2) levels		GCST90025247	Kyphosis	0.0213	0.1573	0.8925
Phosphatidylethanolamine (16:0_16:1) levels	phosphatidylethanolamine measurement	GCST90024350	Kyphosis	0.0423	0.3134	0.8926
Total Alkylphosphatidylcholine levels	phosphatidylcholine measurement	GCST90025834	Kyphosis	-0.0182	0.135	0.8927
Serum levels of protein EFNB2	ephrin type-B receptor 2 measurement	GCST90087807	Kyphosis	0.0146	0.1083	0.8929
Gut microbiota abundance (genus Coprobacter id.949)	gut microbiome measurement	GCST90016982	Kyphosis	-0.019	0.141	0.8929
Serum levels of protein ADAM30	blood protein measurement	GCST90090223	Kyphosis	-0.244	1.8147	0.893
Sphingomyelin (d18:2/23:0) levels	sphingomyelin measurement	GCST90024520	Kyphosis	-0.019	0.1418	0.8935
Lung cancer in ever smokers	lung carcinoma	GCST004749	Kyphosis	0.0093	0.0696	0.8938
Serum levels of protein LCORL	blood protein measurement	GCST90088657	Kyphosis	-0.0141	0.1055	0.8939
Serum levels of protein ERLEC1	blood protein measurement	GCST90090408	Kyphosis	-0.0191	0.1433	0.8939
Phosphatidylinositol (20:0_20:4) levels	phosphatidylinositol measurement	GCST90025710	Kyphosis	0.0199	0.1497	0.894
Cholesteryl ester (15:0) levels		GCST90024625	Kyphosis	0.0034	0.0253	0.894
Serum levels of protein CNTFR	blood protein measurement	GCST90088030	Kyphosis	0.0162	0.122	0.894
Sphingomyelin (d18:1/16:0) levels	sphingomyelin measurement	GCST90025116	Kyphosis	-0.0174	0.1303	0.894
Gut bacterial pathway abundance (PWY.7197..pyrimidine.deoxyribonucleotide.phosphorylation)	gut microbiome measurement	GCST90027609	Kyphosis	0.0026	0.0199	0.8943
Serum levels of protein LOC652493	blood protein measurement	GCST90089498	Kyphosis	-0.0251	0.1892	0.8945
Triacylglycerol (51:2) [NL-18:1] levels		GCST90025165	Kyphosis	0.0171	0.1289	0.8945
Francisellales abundance in stool	gut microbiome measurement	GCST90032404	Kyphosis	-0.024	0.1811	0.8945
Serum levels of protein ABL1	tyrosine-protein kinase ABL1 measurement	GCST90088326	Kyphosis	0.2682	2.0249	0.8946
Graves' disease	Graves disease	GCST90018627	Kyphosis	-0.0084	0.0633	0.8947
Mitral valve disease (PheCode 394.2)	mitral valve disease	GCST90043837	Kyphosis	0.036	0.2722	0.8948
Lysophosphatidylcholine (22:0) [sn1] levels		GCST90024790	Kyphosis	0.0104	0.079	0.8949
Gut microbiota abundance (genus Romboutsia id.11347)	gut microbiome measurement	GCST90017047	Kyphosis	-0.0224	0.1701	0.895
Phosphatidylinositol (38:5) (a) levels	phosphatidylinositol measurement	GCST90024476	Kyphosis	-0.0266	0.2015	0.895
Serum levels of protein NAAA	blood protein measurement	GCST90088245	Kyphosis	0.0086	0.0651	0.8951
Treatment or medication use - colchicine (UKB data field 20003_1140875486)	clinical treatment	GCST90042151	Kyphosis	-0.0208	0.1575	0.8952
ICD10 C82.9: Follicular lymphoma, unspecified	follicular lymphoma	GCST90043905	Kyphosis	-0.0266	0.2019	0.8952
Job coding: van driver, delivery driver, courier driver (UKB data field 22601_82122605)	employment status	GCST90043223	Kyphosis	-0.0184	0.1401	0.8954
Triacylglycerol (52:2) [NL-16:0] levels	triacylglycerol 52:2 measurement	GCST90025167	Kyphosis	-0.0147	0.112	0.8954
OTU99_155 (Butyrivibrio) prevalence	gut microbiome measurement	GCST90011636	Kyphosis	0.0428	0.3259	0.8956
Clostridium M sp001304855 abundance in stool	gut microbiome measurement	GCST90032325	Kyphosis	0.0151	0.1151	0.8956
GM3 ganglioside (d18:1/24:0) levels		GCST90024729	Kyphosis	0.0027	0.0206	0.8957
Serum levels of protein UBE3A	blood protein measurement	GCST90086622	Kyphosis	0.0372	0.2846	0.896
Serum levels of protein DEFB136	blood protein measurement	GCST90090635	Kyphosis	-0.0268	0.205	0.8961
Eye problems/disorders: Glaucoma (UKB data field 6148_2)	glaucoma	GCST90044335	Kyphosis	-0.0076	0.0581	0.8961
Aspartate aminotransferase levels	aspartate aminotransferase measurement	GCST90018724	Kyphosis	-0.0064	0.0494	0.8962
Dihydroceramide (d18:0/16:0) levels	ceramide measurement	GCST90024035	Kyphosis	-0.0267	0.2049	0.8962
Serum levels of protein THSD7A	blood protein measurement	GCST90090773	Kyphosis	-0.0789	0.6064	0.8964
High light scatter reticulocyte percentage of red cells	reticulocyte count	GCST004612	Kyphosis	0.0039	0.0298	0.8964
Serum levels of protein CFC1	blood protein measurement	GCST90088296	Kyphosis	-0.0391	0.3003	0.8964
Phosphate levels (UKB data field 30810)	phosphate measurement	GCST90014010	Kyphosis	-0.0041	0.0318	0.8965
Treatment or medication use - calcium+vitamin d 500units tablet (UKB data field 20003_1140852948)	clinical treatment	GCST90041928	Kyphosis	0.0195	0.1508	0.8969
Gastric ulcer (PheCode 531.2)	gastric ulcer	GCST90044131	Kyphosis	-0.0176	0.1356	0.8969
Diacylglycerol_36:2_[M+NH4]1+ levels	diacylglycerol 36:2 measurement	GCST90060209	Kyphosis	0.0128	0.0988	0.897
Lysophosphatidylinositol (18:0) [sn1] levels	phosphatidylinositol measurement	GCST90025461	Kyphosis	0.0034	0.0266	0.8974
Sphingomyelin (d18:1/23:0) levels/Sphingomyelin (d17:1/24:0) levels	sphingomyelin measurement	GCST90024510	Kyphosis	0.0179	0.1389	0.8976
Cholesteryl ester_16:0_[M+NH4]1+ levels	cholesteryl ester 16:0 measurement	GCST90060211	Kyphosis	0.0163	0.1264	0.8976
Phosphatidylcholine (40:7) (a) levels		GCST90024911	Kyphosis	0.0171	0.1333	0.8978
Menstruation quality of life impact (dysmenorrhea)	quality of life during menstruation measurement, dysmenorrheic pain measurement	GCST006636	Kyphosis	-0.0151	0.1175	0.8978
Phosphatidate(43:5)_[M-H]1- levels	phosphatidate measurement	GCST90060788	Kyphosis	-0.0238	0.185	0.8978
Serum levels of protein CFL1	blood protein measurement	GCST90088626	Kyphosis	0.0218	0.1704	0.8981
Cardiorespiratory fitness slope	heart rate response to exercise	GCST90093321	Kyphosis	0.0077	0.0606	0.8983
Phosphatidylcholine-O_32:1_[M+H]1+/Phosphatidylcholine-P_32:0_[M+H]1+/Phosphatidylethanolamine-O_35:1_[M+H]1+ levels	phosphatidylcholine measurement	GCST90060254	Kyphosis	0.0143	0.1121	0.8986
Serum levels of protein SCARF2	blood protein measurement	GCST90090911	Kyphosis	0.0268	0.2108	0.8988
Infertility, female (PheCode 626.8)	female infertility	GCST90044466	Kyphosis	0.024	0.1888	0.8988
Serum levels of protein PLXDC2	blood protein measurement	GCST90086694	Kyphosis	0.0179	0.1408	0.8988
Growth/differentiation factor 15 measurement	blood protein measurement	GCST90019447	Kyphosis	0.0169	0.1334	0.899
Serum levels of protein MTPAP	blood protein measurement	GCST90090459	Kyphosis	0.0137	0.1086	0.8993
Pro B-type natriuretic peptide	blood protein measurement	GCST90013339	Kyphosis	-0.0131	0.1039	0.8994
Serum levels of protein RBBP5	blood protein measurement	GCST90087573	Kyphosis	-0.1824	1.4427	0.8994
Phosphatidylcholine (31:0) (b) levels		GCST90024279	Kyphosis	0.0375	0.2967	0.8995
Job coding: bar staff, cellarman (public house) (UKB data field 22601_92253391)	employment status	GCST90043250	Kyphosis	-0.01	0.079	0.8997
Alkenylphosphatidylethanolamine (P-18:1/20:3) (b) levels	phosphatidylethanolamine measurement	GCST90024431	Kyphosis	0.0262	0.2084	0.9001
Trihexosylcermide (d18:1/22:0) levels	ceramide measurement	GCST90024117	Kyphosis	-0.0178	0.1417	0.9002
CD25 on B cell	blood protein measurement	GCST90001775	Kyphosis	0.0155	0.1235	0.9004
Symptoms involving head and neck (PheCode 293)	Abnormality of head or neck	GCST90043703	Kyphosis	0.0277	0.2218	0.9005
Tissue-type plasminogen activator measurement	blood protein measurement	GCST90019414	Kyphosis	-0.0136	0.1089	0.9006
Serum levels of protein NME1	blood protein measurement	GCST90089236	Kyphosis	0.0074	0.0595	0.9008
Serum levels of protein XXYLT1	blood protein measurement	GCST90089378	Kyphosis	-0.0021	0.0171	0.9009
Insulin-degrading enzyme measurement	blood protein measurement	GCST90019434	Kyphosis	-0.025	0.2011	0.9009
Treatment or medication use - cialis 10mg tablet (UKB data field 20003_1141187814)	clinical treatment	GCST90042522	Kyphosis	0.0362	0.291	0.9009
Treatment or medication use - sumatriptan (UKB data field 20003_1140884412)	clinical treatment	GCST90042238	Kyphosis	0.0144	0.1157	0.901
Phosphatidylethanolamine (16:0_18:2) levels	phosphatidylethanolamine measurement	GCST90024352	Kyphosis	-0.035	0.2819	0.9012
Pilonidal cyst (PheCode 686.3)	disease	GCST90044503	Kyphosis	0.0052	0.0422	0.9013
Acylcarnitine (16:0) levels	acylcarnitine measurement	GCST90024617	Kyphosis	-0.0128	0.1035	0.9014
Serum levels of protein CXADR	blood protein measurement	GCST90086608	Kyphosis	-0.0192	0.155	0.9014
Cholesteryl ester (20:5) levels	cholesteryl ester 20:5 measurement	GCST90024011	Kyphosis	0.0357	0.2885	0.9015
Serum levels of protein COG8	blood protein measurement	GCST90090745	Kyphosis	-0.022	0.1777	0.9016
Serum levels of protein PAPLN	blood protein measurement	GCST90086640	Kyphosis	0.0093	0.0751	0.9016
Glycoprotein acetyls levels	glycoprotein measurement	GCST90092821	Kyphosis	-0.0045	0.0368	0.9017
Pericardial adipose tissue adjusted for height and weight	pericardial adipose tissue measurement, body weight, body height	GCST006544	Kyphosis	-0.0162	0.1312	0.902
Serum levels of protein LILRB2	blood protein measurement	GCST90089109	Kyphosis	-0.0313	0.2542	0.902
Ectonucleoside triphosphate diphosphohydrolase 5 levels	blood protein measurement	GCST90010310	Kyphosis	0.018	0.1462	0.902
Serum levels of protein ULBP3	blood protein measurement	GCST90088046	Kyphosis	-0.0263	0.2132	0.902
Gut microbiota abundance (genus Flavonifractor id.2059)	gut microbiome measurement	GCST90017010	Kyphosis	-0.0176	0.1428	0.9021
Serum levels of protein C1QA;C1QB;C1QC	blood protein measurement	GCST90088051	Kyphosis	0.0324	0.2638	0.9021
Sphingomyelin (d18:1/23:0) levels/Sphingomyelin (d17:1/24:0) levels	sphingomyelin measurement	GCST90025749	Kyphosis	0.0177	0.1442	0.9022
Serum levels of protein GPNMB	blood protein measurement	GCST90090106	Kyphosis	0.0189	0.1543	0.9024
Serum levels of protein APCDD1	blood protein measurement	GCST90089520	Kyphosis	-0.0131	0.107	0.9024
Alkylphosphatidylcholine (O-18:0/18:2) levels	phosphatidylcholine measurement	GCST90024305	Kyphosis	-0.0184	0.1499	0.9025
Serum levels of protein CASS4	blood protein measurement	GCST90087272	Kyphosis	-0.018	0.147	0.9027
Phosphatidylcholine (32:1) levels	phosphatidylcholine 32:1 measurement	GCST90024280	Kyphosis	0.0185	0.1518	0.9029
Serum levels of protein RXFP1	blood protein measurement	GCST90087811	Kyphosis	0.0163	0.1339	0.9029
Alkenylphosphatidylethanolamine (P-16:0/22:5) (n3) levels	phosphatidylethanolamine measurement	GCST90024406	Kyphosis	-0.0323	0.2654	0.903
Interleukin-2 receptor subunit alpha levels	blood protein measurement	GCST90010228	Kyphosis	0.328	2.692	0.903
Alkenylphosphatidylcholine (P-17:0/20:4) (a) levels	phosphatidylcholine measurement	GCST90024333	Kyphosis	0.0201	0.1648	0.9031
Treatment or medication use - cipralex 5mg tablet (UKB data field 20003_1141190158)	clinical treatment	GCST90042532	Kyphosis	-0.0206	0.1698	0.9032
Phosphatidylethanolamine(38:4)_[M-H]1- levels	phosphatidylethanolamine measurement	GCST90060734	Kyphosis	0.0187	0.1542	0.9032
Serum levels of protein CAV3	blood protein measurement	GCST90090263	Kyphosis	-0.0223	0.184	0.9034
Serum levels of protein PVR	blood protein measurement	GCST90090023	Kyphosis	-0.2271	1.8759	0.9036
Phosphatidylethanolamine (18:0_22:5) (n6) levels	phosphatidylethanolamine measurement	GCST90024372	Kyphosis	-0.0212	0.1751	0.9038
Chronic heart failure	heart failure	GCST90018586	Kyphosis	-0.0106	0.0878	0.9039
Serum levels of protein DHH	blood protein measurement	GCST90088674	Kyphosis	0.0292	0.2422	0.9039
OTU97_140 (Bacteroides) abundance	gut microbiome measurement	GCST90011372	Kyphosis	-0.0519	0.4309	0.904
Waist-to-hip ratio adjusted for BMI	BMI-adjusted waist-hip ratio	GCST90095041	Kyphosis	0.0068	0.0561	0.904
Serum levels of protein DMKN	blood protein measurement	GCST90089249	Kyphosis	-0.0163	0.1353	0.904
Treatment or medication use - betahistine (UKB data field 20003_1140888688)	clinical treatment	GCST90042271	Kyphosis	-0.0238	0.1974	0.9041
Sphingomyelin (d18:1/20:0, d16:1/22:0) levels	sphingomyelin measurement	GCST90026020	Kyphosis	-0.0173	0.1439	0.9041
Serum levels of protein FCAMR	blood protein measurement	GCST90090755	Kyphosis	-0.0191	0.1586	0.9043
Feeling fed-up	feeling "fed-up" measurement	GCST006947	Kyphosis	0.0045	0.0378	0.9043
Serum levels of protein TXNRD1	blood protein measurement	GCST90087687	Kyphosis	0.0121	0.1006	0.9044
CAG-269 sp001915995 abundance in stool	gut microbiome measurement	GCST90032266	Kyphosis	-0.1701	1.4184	0.9045
Serum levels of protein PYY	blood protein measurement	GCST90088497	Kyphosis	-0.0103	0.0858	0.9048
Serum levels of protein IL1B	blood protein measurement	GCST90088197	Kyphosis	-0.0371	0.3105	0.9048
Gut microbiota abundance (k_Bacteria.p_Bacteroidetes.c_Bacteroidia.o_Bacteroidales.f_Bacteroidaceae.g_Bacteroides.s_Bacteroides_massiliensis)	gut microbiome measurement	GCST90027830	Kyphosis	-0.0379	0.318	0.905
CD80 on CD62L+ myeloid Dendritic Cell	blood protein measurement	GCST90002036	Kyphosis	0.016	0.1341	0.9053
Serum levels of protein DUSP28	blood protein measurement	GCST90090923	Kyphosis	-0.0868	0.7294	0.9053
Serum levels of protein AK2	blood protein measurement	GCST90086710	Kyphosis	-0.021	0.1765	0.9054
Primary biliary cholangitis	primary biliary cirrhosis	GCST90061440	Kyphosis	-0.0057	0.0477	0.9054
Serum levels of protein FLNA	blood protein measurement	GCST90086635	Kyphosis	-0.0099	0.0835	0.9055
OTU97_130 (Butyrivibrio) prevalence	gut microbiome measurement	GCST90011570	Kyphosis	0.0408	0.344	0.9056
Asthma	asthma	GCST90018575	Kyphosis	0.0069	0.058	0.9056
Gut bacterial pathway abundance (PWY.5791..1.4.dihydroxy.2.naphthoate.biosynthesis.II..plants.)	gut microbiome measurement	GCST90027558	Kyphosis	-0.0289	0.2437	0.9057
Phosphatidylinositol (36:2) levels	phosphatidylinositol measurement	GCST90025713	Kyphosis	-0.0198	0.1678	0.906
Body mass index (UKB data field 21001)	body mass index	GCST90013974	Kyphosis	-0.0036	0.0307	0.906
Acetylcarnitine (c2) levels	metabolite measurement	GCST90026110	Kyphosis	0.0137	0.1159	0.9062
Total Alkenylphosphatidylcholine levels	phosphatidylethanolamine measurement	GCST90024596	Kyphosis	-0.019	0.1612	0.9063
Phosphatidylserine (38:3) levels	phosphatidylserines measurement	GCST90025093	Kyphosis	-0.017	0.1445	0.9064
Urokinase plasminogen activator surface receptor levels	blood protein measurement	GCST90010275	Kyphosis	-0.029	0.2468	0.9065
Triacylglycerol_46:5_[M+NH4]1+ levels	triglyceride measurement	GCST90060356	Kyphosis	0.01	0.0855	0.9065
FSC-A on HLA DR+ CD8+ T cell	blood protein measurement	GCST90001978	Kyphosis	-0.0161	0.1375	0.9067
Serum levels of protein RNF41	blood protein measurement	GCST90087427	Kyphosis	-0.0142	0.1214	0.9067
Serum levels of protein MSLN	blood protein measurement	GCST90088572	Kyphosis	-0.0199	0.1701	0.9069
Serum levels of protein CHMP3	blood protein measurement	GCST90087033	Kyphosis	-0.0134	0.1145	0.9071
Serum levels of protein IGSF9	blood protein measurement	GCST90086319	Kyphosis	-0.016	0.1375	0.9072
Psoriasis	psoriasis	GCST90019015	Kyphosis	-0.014	0.1203	0.9072
Serum levels of protein IL7R	blood protein measurement	GCST90088912	Kyphosis	-0.0151	0.1294	0.9072
Acylcarnitine (16:1) levels	acylcarnitine measurement	GCST90023989	Kyphosis	-0.2623	2.2504	0.9072
Type milk consumed: goat/sheep milk (UKB data field 100920_2107)	diet measurement	GCST90041743	Kyphosis	0.03	0.2577	0.9074
Clostridium S felsineum abundance in stool	gut microbiome measurement	GCST90032328	Kyphosis	0.9931	8.5438	0.9075
Serum levels of protein SEMA6C	blood protein measurement	GCST90089733	Kyphosis	0.0204	0.1757	0.9075
Serum levels of protein CD93	blood protein measurement	GCST90086604	Kyphosis	-0.0146	0.1259	0.9075
Serum levels of protein LYZL2	blood protein measurement	GCST90089379	Kyphosis	-0.0194	0.1672	0.9075
Serum levels of protein GHRH	blood protein measurement	GCST90090714	Kyphosis	-0.0182	0.1571	0.9076
Serum levels of protein BPIFA2	blood protein measurement	GCST90089153	Kyphosis	-0.0113	0.0973	0.9076
Dihydropteridine reductase levels	blood protein measurement	GCST90010336	Kyphosis	0.0174	0.1503	0.9078
Menopause (age at onset)	age at menopause	GCST90029037	Kyphosis	-0.0047	0.041	0.9079
Stiffness of joint (PheCode 741.2)	Joint stiffness	GCST90044594	Kyphosis	-0.0084	0.0724	0.9079
OTU99_6 (Sutterella) abundance	gut microbiome measurement	GCST90011468	Kyphosis	-0.0209	0.1806	0.908
Serum levels of protein XRCC4	blood protein measurement	GCST90090887	Kyphosis	-0.0228	0.1976	0.908
Cholesteryl ester (18:3) levels	cholesteryl ester 18:3 measurement	GCST90024005	Kyphosis	0.026	0.2251	0.9081
Serum levels of protein RHOG	blood protein measurement	GCST90087058	Kyphosis	-0.0148	0.1282	0.9081
Serum levels of protein FAM159A	blood protein measurement	GCST90087438	Kyphosis	-0.0121	0.1054	0.9082
Elusimicrobiota abundance in stool	gut microbiome measurement	GCST90032354	Kyphosis	-0.0203	0.1763	0.9084
Gut microbiota abundance (k_Bacteria.p_Bacteroidetes.c_Bacteroidia.o_Bacteroidales.f_Rikenellaceae.g_Alistipes.s_Alistipes_senegalensis)	gut microbiome measurement	GCST90027779	Kyphosis	0.0129	0.1123	0.9084
Serum levels of protein FLRT2	blood protein measurement	GCST90087388	Kyphosis	0.0133	0.1155	0.9085
Behaviour of cancer tumour: uncertain whether benign or malignant, PHESANT recoding (UKB data field 40012_1)	neoplasm	GCST90043944	Kyphosis	0.0297	0.2596	0.9089
Phosphatidylcholine (17:1_18:2) levels	phosphatidylcholine measurement	GCST90024873	Kyphosis	-0.0141	0.1234	0.9089
Serum levels of protein NRG3	blood protein measurement	GCST90086527	Kyphosis	0.0221	0.1928	0.9089
Serum levels of protein STAT6	blood protein measurement	GCST90086248	Kyphosis	0.0216	0.1888	0.909
Sphingomyelin(41:1)_[M+OAc]1- levels	sphingomyelin measurement	GCST90060909	Kyphosis	0.0185	0.1617	0.9091
Sphingomyelin (d17:1/24:1) levels	sphingomyelin measurement	GCST90025111	Kyphosis	-0.0181	0.1589	0.9092
Alkylphosphatidylcholine (O-36:0) levels	phosphatidylcholine measurement	GCST90024315	Kyphosis	-0.015	0.1317	0.9092
Serum levels of protein CSRP2	blood protein measurement	GCST90087324	Kyphosis	-0.0256	0.2243	0.9092
Erectile dysfunction [ED] (PheCode 605)	erectile dysfunction	GCST90044277	Kyphosis	0.0543	0.4765	0.9093
Gut bacterial pathway abundance (GLCMANNANAUT.PWY..superpathway.of.N.acetylglucosamine..N.acetylmannosamine.and.N.acetylneuraminate.degradation)	gut microbiome measurement	GCST90027471	Kyphosis	0.0195	0.1712	0.9093
Fracture of pelvis or lower limb	bone fracture	GCST90038706	Kyphosis	0.028	0.2454	0.9093
Sphingomyelin (d16:1/23:0) levels/Sphingomyelin (d17:1/22:0) levels	sphingomyelin measurement	GCST90024496	Kyphosis	0.0152	0.1335	0.9094
Never eat eggs, dairy, wheat, sugar: Dairy products (UKB data field 6144_2)	diet measurement	GCST90044315	Kyphosis	0.0124	0.1093	0.9094
Alkenylphosphatidylethanolamine (P-18:1/20:3) (a) levels	phosphatidylethanolamine measurement	GCST90025042	Kyphosis	0.0173	0.152	0.9095
Gut bacterial pathway abundance (PWY.7196..superpathway.of.pyrimidine.ribonucleosides.salvage)	gut microbiome measurement	GCST90027608	Kyphosis	0.0287	0.2521	0.9095
Orotate levels	metabolite measurement	GCST90026241	Kyphosis	0.0151	0.1326	0.9095
Triacylglycerol_54:6_[M+NH4]1+ levels	triglyceride measurement	GCST90060538	Kyphosis	0.0153	0.1344	0.9096
Serum levels of protein PIP	blood protein measurement	GCST90089271	Kyphosis	0.0086	0.0756	0.9096
Prostate cancer	prostate carcinoma	GCST90011808	Kyphosis	-0.0064	0.0568	0.9096
Phosphatidylcholine_34:4_[M+H]1+/Phosphatidylethanolamine_37:4_[M+H]1+/Phosphatidate_39:5_[M+NH4]1+ levels	phosphatidylcholine measurement	GCST90060295	Kyphosis	-0.0169	0.1491	0.9096
Ingrowing nail (PheCode 703.1)	skin disease	GCST90044527	Kyphosis	-0.0155	0.1367	0.9098
Cellulitis (SPA correction)	cellulitis	GCST90013956	Kyphosis	-0.0392	0.3467	0.91
UBA5394 sp002409725 abundance in stool	gut microbiome measurement	GCST90032617	Kyphosis	0.0123	0.1087	0.9101
Serum levels of protein FGG	blood protein measurement	GCST90088849	Kyphosis	-0.0118	0.1045	0.9101
Mother still alive (UKB data field 1835)	parental longevity	GCST90041849	Kyphosis	0.0086	0.0765	0.9102
Serum levels of protein PRG2	blood protein measurement	GCST90089768	Kyphosis	0.0211	0.1877	0.9103
Glaucoma	glaucoma	GCST90038648	Kyphosis	0.0073	0.0648	0.9105
Serum levels of protein TFPI2	blood protein measurement	GCST90090570	Kyphosis	-0.0272	0.2419	0.9105
ICD10 D03.6: Melanoma in situ of upper limb, including shoulder	melanoma	GCST90043918	Kyphosis	-0.0407	0.3634	0.9107
Lung cancer in never smokers	lung carcinoma	GCST004747	Kyphosis	0.2391	2.1349	0.9108
Serum levels of protein BMP6	bone morphogenetic protein 6 measurement	GCST90088500	Kyphosis	-0.002	0.0179	0.9109
Home area population density - urban or rural: Scotland - Other Urban Area (UKB data field 20118_12)	social environment measurement	GCST90042711	Kyphosis	-0.0114	0.1019	0.9109
Tumor necrosis factor receptor 1 levels	tumor necrosis factor receptor 1 measurement	GCST90012015	Kyphosis	0.0112	0.1003	0.9109
Body mass index	body mass index	GCST90029007	Kyphosis	-0.0035	0.0311	0.9109
Serum levels of protein SDF2L1	blood protein measurement	GCST90089605	Kyphosis	-0.1217	1.0891	0.911
Eosinophil counts	eosinophil count	GCST90002301	Kyphosis	0.0193	0.1729	0.9111
Serum levels of protein UNC5C	netrin receptor UNC5C measurement	GCST90088952	Kyphosis	-0.0118	0.1057	0.9113
Serum levels of protein CPE	blood protein measurement	GCST90089260	Kyphosis	0.0271	0.2436	0.9114
Neutralising antibody response to interferon beta therapy in multiple sclerosis (presence of antibodies; IFNβ-1a subcutaneous)	response to interferon beta, anti-drug antibody measurement	GCST90093327	Kyphosis	0.0222	0.1994	0.9115
Anti-Toxoplasma gondii IgG seropositivity	Toxoplasma gondii seropositivity	GCST006338	Kyphosis	-0.0025	0.0223	0.9115
Serum levels of protein SIGIRR	blood protein measurement	GCST90090130	Kyphosis	-0.0178	0.16	0.9115
Other disorders of bone and cartilage (PheCode 733)	cartilage disease	GCST90044576	Kyphosis	-0.0463	0.4179	0.9118
Polymyositis	polymyositis	GCST90018671	Kyphosis	0.0271	0.2457	0.9121
Serum levels of protein KLK5	blood protein measurement	GCST90087735	Kyphosis	-0.0173	0.1566	0.9122
TNF-related apoptosis-inducing ligand receptor 2 levels	TNF-related apoptosis-inducing ligand receptor 2 measurement	GCST90012021	Kyphosis	0.014	0.1269	0.9122
Alkenylphosphatidylethanolamine (P-16:0/18:2) levels	phosphatidylethanolamine measurement	GCST90025013	Kyphosis	-0.0119	0.1084	0.9123
Job SOC coding: Advertising and public relations managers (UKB data field 22617_1134)	employment status	GCST90043305	Kyphosis	0.0224	0.2036	0.9125
Serum levels of protein CCL21	CCL21 measurement	GCST90087955	Kyphosis	-0.0136	0.1239	0.9127
Chronic pancreatitis	pancreatitis	GCST90018601	Kyphosis	0.0137	0.1253	0.9128
Urinary incontinence (PheCode 599.4)	Urinary incontinence	GCST90044252	Kyphosis	0.0079	0.0718	0.9128
Inferior Posterior lobe of cerebellar volume (including Crus II to IX hemispheric lobules)	cerebellar volume measurement	GCST90020194	Kyphosis	-0.0057	0.052	0.9129
Serum levels of protein POMC	blood protein measurement	GCST90088796	Kyphosis	-0.0186	0.1698	0.9129
Myocardial infarction	myocardial infarction	GCST011364	Kyphosis	-0.0041	0.0379	0.9131
Serum levels of protein TNFSF18	blood protein measurement	GCST90088029	Kyphosis	-0.0163	0.1496	0.9131
Lysophosphatidylcholine (18:1) [sn1] levels	lysophosphatidylcholine 18:1 measurement	GCST90025391	Kyphosis	0.0174	0.1599	0.9133
Gut bacterial pathway abundance (PWY.5177..glutaryl.CoA.degradation)	gut microbiome measurement	GCST90027545	Kyphosis	0.0136	0.1248	0.9133
ICD10 C25.0: Malignant neoplasm of head of pancreas	pancreatic carcinoma	GCST90043860	Kyphosis	0.0194	0.1779	0.9133
Triacylglycerol (52:4) [NL-18:1] levels	triacylglycerol 52:4 measurement	GCST90025171	Kyphosis	-0.0103	0.0948	0.9134
Blood clot, DVT, bronchitis, emphysema, asthma, rhinitis, eczema, allergy diagnosed by doctor: Blood clot in the lung (UKB data field 6152_7)	lung disease, Abnormal thrombosis	GCST90044362	Kyphosis	-0.011	0.1008	0.9134
Peripheral artery disease	peripheral arterial disease	GCST90018670	Kyphosis	-0.0086	0.0794	0.9135
Serum levels of protein ELF5	blood protein measurement	GCST90087453	Kyphosis	-0.0131	0.1204	0.9136
Job SOC coding: Van drivers (UKB data field 22617_8212)	employment status	GCST90043553	Kyphosis	-0.0153	0.1413	0.9137
CD14 on CD33+ HLA DR+ CD14dim	blood protein measurement	GCST90002020	Kyphosis	-0.0135	0.1245	0.9137
Type of tobacco previously smoked: Hand-rolled cigarettes (UKB data field 2877_2)	smoking behavior	GCST90043686	Kyphosis	-0.0135	0.1249	0.9137
Ceramide (d16:1/18:0) levels	ceramide measurement	GCST90024653	Kyphosis	0.0211	0.1946	0.9137
Total lipid levels in medium VLDL	very low density lipoprotein cholesterol measurement, lipid measurement	GCST90092922	Kyphosis	-0.0044	0.0411	0.9139
Mouth/teeth dental problems: Painful gums (UKB data field 6149_2)	gingival disease, facial pain	GCST90044342	Kyphosis	0.0078	0.0722	0.9139
Hypertrophic cardiomyopathy	hypertrophic cardiomyopathy	GCST90018641	Kyphosis	-0.0279	0.2584	0.9139
Waist-hip ratio	waist-hip ratio	GCST008050	Kyphosis	-0.0086	0.0794	0.9139
Serum levels of protein IL12RB1	interleukin 12 receptor subunit beta-1 measurement	GCST90087992	Kyphosis	0.0219	0.2024	0.914
Interleukin-1 receptor-like 1 measurement	interleukin 1 receptor-like 1 measurement	GCST90019444	Kyphosis	-0.0093	0.086	0.9141
Total cholesterol levels	total cholesterol measurement	GCST90013331	Kyphosis	0.0305	0.283	0.9142
Serum levels of protein C10orf10	blood protein measurement	GCST90089709	Kyphosis	0.0229	0.2131	0.9143
Subcutaneous adipose tissue	subcutaneous adipose tissue measurement	GCST006537	Kyphosis	0.011	0.1024	0.9143
Serum levels of protein CDH11	blood protein measurement	GCST90089815	Kyphosis	0.0163	0.1524	0.9146
Serum levels of protein PSMD1	blood protein measurement	GCST90086896	Kyphosis	0.0498	0.4646	0.9147
Serum levels of protein ST3GAL1	blood protein measurement	GCST90089127	Kyphosis	0.0319	0.2982	0.9148
Serum levels of protein RBL2	blood protein measurement	GCST90087529	Kyphosis	0.008	0.075	0.9149
Chronic hepatitis C infection	chronic hepatitis C virus infection	GCST90018585	Kyphosis	0.0098	0.0918	0.9149
Serum levels of protein MZF1	blood protein measurement	GCST90087899	Kyphosis	0.0132	0.1236	0.9152
Cellulitis (Firth correction)	cellulitis	GCST90013906	Kyphosis	-0.0368	0.3465	0.9155
CD24 on IgD- CD38dim B cell	blood protein measurement	GCST90001770	Kyphosis	0.0153	0.1439	0.9155
Serum levels of protein EPHB2	blood protein measurement	GCST90090144	Kyphosis	-0.0156	0.1474	0.9157
UBA9475 sp002161675 abundance in stool	gut microbiome measurement	GCST90032636	Kyphosis	-0.0143	0.1359	0.9161
Thrombospondin-2 levels	blood protein measurement	GCST90010178	Kyphosis	0.1745	1.6576	0.9162
Anemia in neoplastic disease (PheCode 285.22)	anemia (phenotype)	GCST90043681	Kyphosis	0.014	0.1328	0.9163
Serum levels of protein LCMT1	blood protein measurement	GCST90088635	Kyphosis	-0.0243	0.2312	0.9163
Phosphatidylcholine (16:0_16:0) levels	phosphatidylcholine measurement	GCST90025481	Kyphosis	-0.0223	0.2122	0.9164
Paraglaciecola abundance in stool	gut microbiome measurement	GCST90032503	Kyphosis	-0.0332	0.3162	0.9164
Trail making completion status: PHESANT recoding (UKB data field 20246_3)	health study participation	GCST90042755	Kyphosis	-0.0203	0.1934	0.9164
Gut bacterial pathway abundance (PWY.5941..glycogen.degradation.II..eukaryotic.)	gut microbiome measurement	GCST90027564	Kyphosis	-0.0146	0.1392	0.9165
Treatment or medication use - coversyl 2mg tablet (UKB data field 20003_1140860802)	clinical treatment	GCST90041940	Kyphosis	-0.0238	0.2276	0.9166
Gut microbiota abundance (k_Bacteria.p_Bacteroidetes.c_Bacteroidia.o_Bacteroidales.f_Porphyromonadaceae.g_Parabacteroides.s_Parabacteroides_merdae)	gut microbiome measurement	GCST90027769	Kyphosis	0.0365	0.3492	0.9167
Lung adenocarcinoma	lung adenocarcinoma	GCST004744	Kyphosis	0.0051	0.0489	0.9167
Ceramide(40:1)_[M-H]1- levels	genotoxic compound exposure measurement	GCST90060618	Kyphosis	0.0156	0.1493	0.9168
Serum levels of protein SYK	blood protein measurement	GCST90086423	Kyphosis	-0.016	0.1531	0.9168
Gut microbiota abundance (genus Ruminiclostridium9 id.11357)	gut microbiome measurement	GCST90017051	Kyphosis	-0.0135	0.1299	0.9169
Alkylphosphatidylcholine (O-18:0/20:4) levels	phosphatidylcholine measurement	GCST90025545	Kyphosis	-0.0155	0.1483	0.917
COVID-19 (covid vs lab/self reported negative) RELEASE 4	COVID-19	GCST010778	Kyphosis	-0.022	0.2108	0.917
COVID-19 (hospitalized vs population) RELEASE 4	COVID-19	GCST010777	Kyphosis	-0.022	0.2108	0.917
Serum levels of protein SEMG2	blood protein measurement	GCST90089376	Kyphosis	-0.0095	0.091	0.9171
Lung function (FVC)	vital capacity	GCST90025998	Kyphosis	0.0036	0.0344	0.9172
High light scatter reticulocyte count	reticulocyte count	GCST004611	Kyphosis	0.003	0.029	0.9176
Serum levels of protein CCL5	CCL5 measurement	GCST90087956	Kyphosis	0.0109	0.1054	0.9176
Sphingomyelin (d16:1/24:1) levels	sphingomyelin measurement	GCST90025108	Kyphosis	0.0122	0.1185	0.9177
Sulfatide (d18:1/24:0(OH) levels) levels	ceramide measurement	GCST90025765	Kyphosis	0.012	0.1161	0.9178
Serum levels of protein NMT1	blood protein measurement	GCST90086990	Kyphosis	0.1533	1.4856	0.9178
Mean platelet volume	mean platelet volume	GCST90002347	Kyphosis	-0.0273	0.2653	0.9179
Vitamin and mineral supplements: Multivitamins +/- minerals (UKB data field 6155_7)	vitamin supplement exposure measurement	GCST90044385	Kyphosis	-0.005	0.049	0.9179
Serum levels of protein CLPB	blood protein measurement	GCST90086425	Kyphosis	0.0031	0.0303	0.918
OTU97_86 (Phascolarctobacterium) abundance	gut microbiome measurement	GCST90011415	Kyphosis	0.0158	0.1532	0.918
Job SOC coding: Postal workers, mail sorters, messengers, couriers (UKB data field 22617_9211)	employment status	GCST90043570	Kyphosis	0.0212	0.206	0.918
Alkenylphosphatidylethanolamine (P-20:1/20:4) levels	phosphatidylethanolamine measurement	GCST90025059	Kyphosis	0.097	0.9436	0.9182
Serum levels of protein S100A6	blood protein measurement	GCST90087367	Kyphosis	-0.0221	0.2154	0.9182
Lysophosphatidylcholine (22:4) [sn1] levels		GCST90024794	Kyphosis	0.0196	0.1914	0.9183
Chronic pharyngitis and nasopharyngitis (PheCode 472)	disease	GCST90044047	Kyphosis	-0.0196	0.1908	0.9183
Cancer code, self-reported: lung cancer (UKB data field 20001_1001)	lung carcinoma	GCST90041885	Kyphosis	0.0037	0.0359	0.9184
1-methylnicotinamide levels	metabolite measurement	GCST90026049	Kyphosis	-0.0165	0.161	0.9185
Treatment or medication use - tenofovir (UKB data field 20003_1141179764)	clinical treatment	GCST90042492	Kyphosis	0.0134	0.131	0.9188
IgD+ CD38+ B cell Absolute Count	lymphocyte count	GCST90001392	Kyphosis	-0.0169	0.1653	0.9188
Isobutyrylcarnitine (c4) levels	metabolite measurement	GCST90026187	Kyphosis	-0.0135	0.1331	0.9189
Serum levels of protein WFDC1	blood protein measurement	GCST90090626	Kyphosis	0.0143	0.14	0.9189
CD45 on CD8+ T cell	blood protein measurement	GCST90001917	Kyphosis	0.0212	0.209	0.919
Hearing difficulty/problems: Yes (UKB data field 2247_1)	hearing loss	GCST90042882	Kyphosis	-0.0024	0.0236	0.919
Serum levels of protein TAX1BP3	blood protein measurement	GCST90087026	Kyphosis	-0.021	0.2065	0.919
N-trimethyl 5-aminovalerate levels	metabolite measurement	GCST90026230	Kyphosis	-0.0269	0.265	0.9191
Sclerostin levels	blood protein measurement	GCST90010348	Kyphosis	-0.0329	0.3251	0.9193
Mean platelet volume	mean platelet volume	GCST90028996	Kyphosis	-0.0025	0.025	0.9194
Symbol digit completion status: PHESANT recoding (UKB data field 20245_0)	health study participation	GCST90042749	Kyphosis	-0.0127	0.1256	0.9195
Serum levels of protein ACBD7	blood protein measurement	GCST90087528	Kyphosis	-0.0226	0.2244	0.9196
Phosphatidate(38:1)_[M+H]1+ levels	phosphatidate measurement	GCST90060679	Kyphosis	-0.0151	0.15	0.9196
Otorrhea (PheCode 381.9)	auditory system disease	GCST90043817	Kyphosis	0.0193	0.1909	0.9196
Hemoglobin	hemoglobin measurement	GCST90013330	Kyphosis	0.0142	0.1413	0.9198
Serum levels of protein DEFB118	blood protein measurement	GCST90090619	Kyphosis	0.0149	0.1483	0.9199
Thoughts of death during worst depression (UKB data field 20437)	depressive symptom measurement	GCST90042782	Kyphosis	0.0134	0.1333	0.92
Prevotella sp002437285 abundance in stool	gut microbiome measurement	GCST90032520	Kyphosis	0.0238	0.2369	0.92
Serum levels of protein NXT1	blood protein measurement	GCST90090925	Kyphosis	0.0078	0.0781	0.9201
Subcutaneous adipose tissue attenuation (Hounsfield unit scale)	subcutaneous adipose tissue measurement	GCST006549	Kyphosis	-0.0407	0.4069	0.9202
Serum levels of protein PDE5A	blood protein measurement	GCST90088984	Kyphosis	-0.0258	0.2573	0.9202
DNA methylation PhenoAge acceleration	aging	GCST90014298	Kyphosis	-0.014	0.14	0.9203
Contact dermatitis	contact dermatitis	GCST90018830	Kyphosis	0.0103	0.1028	0.9204
Serum levels of protein BTK	blood protein measurement	GCST90088373	Kyphosis	-0.0259	0.2594	0.9205
Phosphatidylcholine (16:0_20:3) (b) levels	phosphatidylcholine measurement	GCST90024249	Kyphosis	-0.0159	0.1602	0.9207
Why stopped smoking: Financial reasons (UKB data field 6157_4)	smoking behavior	GCST90044396	Kyphosis	-0.0098	0.0987	0.9208
CD45RA+ CD28- CD8+ T cell %CD8+ T cell	lymphocyte count	GCST90001699	Kyphosis	0.0332	0.334	0.9208
Total bilirubin levels (UKB data field 30840)	bilirubin measurement	GCST90014012	Kyphosis	-0.003	0.0304	0.921
White blood cell count (eosinophil)	eosinophil count	GCST90028992	Kyphosis	0.0026	0.0264	0.9213
CAG-177 sp003514385 abundance in stool	gut microbiome measurement	GCST90032259	Kyphosis	-0.0161	0.1631	0.9213
Serum levels of protein LGMN	blood protein measurement	GCST90089868	Kyphosis	0.0113	0.1148	0.9214
Total lipid levels in medium HDL	lipid measurement, high density lipoprotein cholesterol measurement	GCST90092898	Kyphosis	0.0037	0.0373	0.9214
Phosphatidylserine (38:4) levels	phosphatidylserines measurement	GCST90024483	Kyphosis	0.0653	0.6632	0.9215
Formate levels	formate measurement	GCST90013556	Kyphosis	0.0314	0.3187	0.9215
Serum levels of protein DUSP26	blood protein measurement	GCST90090415	Kyphosis	-0.0093	0.0948	0.9217
Serum levels of protein CXCL6	CXCL6 measurement	GCST90088419	Kyphosis	-0.0089	0.0913	0.9219
Serum levels of protein VTI1B	blood protein measurement	GCST90090413	Kyphosis	-0.0245	0.2505	0.922
Serum levels of protein LINGO3	blood protein measurement	GCST90086464	Kyphosis	0.0199	0.203	0.922
Matrix metalloproteinase-12 levels	blood protein measurement	GCST90010152	Kyphosis	0.0346	0.3541	0.9222
Gallbladder cancer	gallbladder neoplasm	GCST001404	Kyphosis	0.0138	0.1419	0.9223
Simple and unspecified goiter (PheCode 240)	goiter	GCST90043620	Kyphosis	-0.0182	0.1871	0.9224
Serum levels of protein MYDGF	blood protein measurement	GCST90090580	Kyphosis	-0.0165	0.1691	0.9225
Alkenylphosphatidylethanolamine (P-18:0/18:3) levels	phosphatidylethanolamine measurement	GCST90025029	Kyphosis	-0.0238	0.2447	0.9226
Diacylglycerol_33:3_[M+H-H2O]1+ levels	diacylglycerol 33:3 measurement	GCST90060172	Kyphosis	0.0174	0.1796	0.9227
Ceramide (d16:1/22:0) levels	ceramide measurement	GCST90025265	Kyphosis	0.0167	0.1723	0.9228
Serum levels of protein IL18R1	interleukin 18 receptor 1 measurement	GCST90088391	Kyphosis	-0.0699	0.7232	0.923
Fracture of lower leg or ankle	lower extremity fracture	GCST90038707	Kyphosis	0.0398	0.4121	0.9231
Serum levels of protein FSTL3	blood protein measurement	GCST90088386	Kyphosis	0.0156	0.1615	0.9232
White blood cell count	myeloid white cell count	GCST90002373	Kyphosis	0.0074	0.077	0.9232
Job coding: motor mechanic, diesel fitter, auto engineer (UKB data field 22601_52312934)	employment status	GCST90043133	Kyphosis	0.0019	0.0203	0.9234
Lysophosphatidylcholine (24:0) [sn2] levels		GCST90024187	Kyphosis	0.0053	0.0558	0.9238
Lysophosphatidylcholine (15-MHDA) [sn1] levels /Lysophosphatidylcholine (17:0) [sn2] levels	lysophosphatidylcholine measurement	GCST90024754	Kyphosis	0.0018	0.0188	0.9238
Serum levels of protein COL18A1	blood protein measurement	GCST90087926	Kyphosis	-0.0163	0.1713	0.924
Gut bacterial pathway abundance (P23.PWY..reductive.TCA.cycle.I)	gut microbiome measurement	GCST90027500	Kyphosis	-0.0048	0.05	0.924
Alkylphosphatidylcholine (O-40:7) (b) levels	phosphatidylcholine measurement	GCST90025559	Kyphosis	-0.0197	0.2062	0.924
Platelet distribution width	platelet component distribution width	GCST90002401	Kyphosis	0.0023	0.0236	0.9241
Age at first birth	age at first birth measurement	GCST003795	Kyphosis	-0.0042	0.044	0.9241
Non-oily fish consumption	fish consumption measurement	GCST90096917	Kyphosis	-0.0052	0.0545	0.9241
Serum levels of protein PRG3	blood protein measurement	GCST90090449	Kyphosis	0.0017	0.0183	0.9241
Qualifications: College or University degree (UKB data field 6138_1)	educational attainment	GCST90044291	Kyphosis	0.0028	0.029	0.9242
Oral cavity and pharyngeal cancer	head and neck malignant neoplasia	GCST012236	Kyphosis	-0.0124	0.1298	0.9242
Serum levels of protein NR3C2	blood protein measurement	GCST90087310	Kyphosis	0.0018	0.0189	0.9243
Lysoalkenylphosphatidylcholine (P-20:0) levels	phosphatidylcholine measurement	GCST90024203	Kyphosis	-0.0135	0.143	0.9245
Triacylglycerol (54:4) [NL-18:0] levels	triacylglycerol 54:4 measurement	GCST90025177	Kyphosis	-0.0068	0.0724	0.9246
Serum levels of protein CBR3	blood protein measurement	GCST90087775	Kyphosis	-0.0081	0.0853	0.9246
Serum levels of protein COLEC12	blood protein measurement	GCST90090823	Kyphosis	0.0331	0.3499	0.9247
Serum levels of protein PPY	blood protein measurement	GCST90088750	Kyphosis	0.0249	0.2633	0.9248
Long standing illness disability or infirmity (UKB data field 2188)	chronic disease	GCST90042874	Kyphosis	0.0017	0.0183	0.9249
Phosphatidylethanolamine (18:0_18:2) levels	phosphatidylethanolamine measurement	GCST90024366	Kyphosis	0.0152	0.1616	0.925
Serum levels of protein OCRL	blood protein measurement	GCST90086182	Kyphosis	-0.0153	0.162	0.925
Serum levels of protein SORCS2	blood protein measurement	GCST90088749	Kyphosis	-0.1164	1.2381	0.9251
Other ill-defined and unknown causes of morbidity and mortality (PheCode 1019)	disease	GCST90041754	Kyphosis	-0.0105	0.112	0.9253
Phosphatidylcholine (39:5) (a) levels		GCST90025535	Kyphosis	0.0297	0.3175	0.9254
Serum levels of protein TARDBP	blood protein measurement	GCST90086912	Kyphosis	0.0205	0.2195	0.9255
Treatment or medication use - synalar 1:10 cream (UKB data field 20003_1140913292)	clinical treatment	GCST90042314	Kyphosis	0.0216	0.2316	0.9256
Medication use (HMG CoA reductase inhibitors)	HMG CoA reductase inhibitor use measurement	GCST90018769	Kyphosis	0.0027	0.0293	0.9257
Alkylphosphatidylethanolamine (O-18:0/22:5) levels	phosphatidylethanolamine measurement	GCST90024999	Kyphosis	0.0163	0.1749	0.9259
Serum levels of protein RGMA	blood protein measurement	GCST90089056	Kyphosis	0.0108	0.1159	0.9259
Serum levels of protein FABP1	blood protein measurement	GCST90086776	Kyphosis	-0.0222	0.2385	0.926
Ever believed in an unreal conspiracy against self (UKB data field 20468)	psychotic symptom measurement	GCST90042793	Kyphosis	-0.3789	4.0802	0.926
Frozen shoulder	frozen shoulder	GCST90000512	Kyphosis	-0.0071	0.0764	0.926
Platelet-derived growth factor subunit B levels	platelet-derived growth factor BB measurement	GCST90012016	Kyphosis	0.0081	0.0874	0.9261
Anti-hepatitis B virus core antigen (HBc) IgG seropositivity	Hepatitis B virus core antigen seropositivity	GCST006343	Kyphosis	0.0112	0.1209	0.9261
Serum levels of protein INSL3	blood protein measurement	GCST90089169	Kyphosis	-0.013	0.1403	0.9262
Job SOC coding: IT user support technicians (UKB data field 22617_3132)	employment status	GCST90043391	Kyphosis	0.0262	0.2842	0.9264
Low density lipoprotein cholesterol levels	low density lipoprotein cholesterol measurement	GCST90013333	Kyphosis	0.018	0.1953	0.9264
Serum levels of protein PSME3	blood protein measurement	GCST90088960	Kyphosis	0.0321	0.3475	0.9264
Pulmonary embolism (SPA correction)	pulmonary embolism	GCST90013937	Kyphosis	0.0078	0.0852	0.927
Serum levels of protein LSAMP	blood protein measurement	GCST90088177	Kyphosis	-0.0095	0.1032	0.927
Breathing problems improved/stopped away from workplace or on holiday: Yes (UKB data field 22618_1)	respiratory symptom measurement	GCST90043587	Kyphosis	0.0096	0.1046	0.9271
Thimet oligopeptidase levels	blood protein measurement	GCST90010352	Kyphosis	-0.0136	0.1487	0.9272
Tatto pigmentation	skin pigmentation	GCST90018928	Kyphosis	0.0201	0.2202	0.9274
Naive-mature B cell %lymphocyte	lymphocyte count	GCST90001437	Kyphosis	0.0073	0.0799	0.9274
X-24431 levels	metabolite measurement	GCST90026328	Kyphosis	-0.015	0.1644	0.9274
Serum levels of protein FCGR2A	blood protein measurement	GCST90088303	Kyphosis	0.0067	0.0737	0.9274
Serum levels of protein RSPO2	blood protein measurement	GCST90088746	Kyphosis	0.0374	0.4111	0.9276
Serum levels of protein PTH2	blood protein measurement	GCST90089767	Kyphosis	0.0247	0.2724	0.9277
Alkenylphosphatidylethanolamine (P-18:1/18:2) (a) levels	phosphatidylethanolamine measurement	GCST90025039	Kyphosis	0.01	0.1098	0.9278
Cancer code, self-reported: kidney/renal cell cancer (UKB data field 20001_1034)	kidney neoplasm	GCST90041900	Kyphosis	0.0155	0.1711	0.9278
Endometrial cancer (endometrioid histology)	endometrial carcinoma	GCST006465	Kyphosis	-0.0069	0.0769	0.928
Serum levels of protein TNFRSF17	blood protein measurement	GCST90088009	Kyphosis	-0.0077	0.0853	0.928
Phosphatidylethanolamine (18:0_20:3) (b) levels	phosphatidylethanolamine measurement	GCST90024368	Kyphosis	0.0146	0.1612	0.928
TestASV_44 (Parasutterella) prevalence	gut microbiome measurement	GCST90011720	Kyphosis	0.0055	0.0608	0.9281
Non-butter spread type details: Olive oil based spread (eg: Bertolli) (UKB data field 2654_6)	diet measurement	GCST90043650	Kyphosis	0.0051	0.056	0.9281
Serum levels of protein SUMO3	blood protein measurement	GCST90087888	Kyphosis	0.0172	0.1904	0.9281
Heat shock 27 kDa protein levels	blood protein measurement	GCST90010136	Kyphosis	-0.0202	0.224	0.9282
Workplace very cold: Rarely/never (UKB data field 22607_0)	environmental exposure measurement	GCST90043266	Kyphosis	0.0074	0.0822	0.9282
Phosphatidylcholine(40:4)_[M+OAc]1-/Phosphatidylserine(44:3)_[M-H]1- levels	phosphatidylcholine measurement	GCST90060962	Kyphosis	-0.0147	0.164	0.9284
Serum levels of protein NANOG	homeobox protein nanog measurement	GCST90088038	Kyphosis	0.0114	0.1274	0.9285
Gut microbiota abundance (k_Bacteria.p_Firmicutes.c_Clostridia.o_Clostridiales.f_Clostridiales_noname.g_Flavonifractor)	gut microbiome measurement	GCST90027705	Kyphosis	0.0215	0.2402	0.9285
Substances taken for depression: Unprescribed medication (more than once) (UKB data field 20546_1)	unipolar depression, clinical treatment	GCST90042827	Kyphosis	0.0111	0.1235	0.9286
Phosphatidylethanolamine(39:4)_[M-H]1- levels	phosphatidylethanolamine measurement	GCST90060761	Kyphosis	-0.0253	0.2833	0.9287
Serum levels of protein CD300A	blood protein measurement	GCST90089106	Kyphosis	-0.0107	0.1198	0.9288
CD45 on CD14+ monocyte	blood protein measurement	GCST90001909	Kyphosis	-0.0093	0.1045	0.9288
stress incontinence, female (PheCode 624.9)	stress-related disorder	GCST90044458	Kyphosis	-0.0067	0.0747	0.9288
Mean corpuscular volume	mean corpuscular volume	GCST90002335	Kyphosis	0.0027	0.0299	0.9291
Total Oxidized sterol ester levels	esterified cholesterol measurement	GCST90025832	Kyphosis	-0.0174	0.1957	0.9293
Sphingomyelin (d18:1/14:0) levels/Sphingomyelin (d16:1/16:0) levels	sphingomyelin measurement	GCST90025115	Kyphosis	-0.0093	0.1049	0.9293
Serum levels of protein LRTM2	blood protein measurement	GCST90090375	Kyphosis	-0.0045	0.0512	0.9294
Phosphatidylcholine (36:6) (a) levels		GCST90024289	Kyphosis	-0.0125	0.1412	0.9294
Phosphatidylethanolamine(38:3)_[M-H]1- levels	phosphatidylethanolamine measurement	GCST90060739	Kyphosis	0.0143	0.1624	0.9296
Albumin levels	serum albumin measurement	GCST90092807	Kyphosis	-0.0037	0.0414	0.9296
Had menopause (UKB data field 2724)	menopause	GCST90043661	Kyphosis	-0.0048	0.0545	0.9296
Serum levels of protein NUDCD3	blood protein measurement	GCST90088642	Kyphosis	0.0235	0.2661	0.9297
Fractured bone site(s): Leg (UKB data field 6151_2)	bone fracture	GCST90044353	Kyphosis	0.0096	0.1089	0.9298
Pulmonary embolism (Firth correction)	pulmonary embolism	GCST90013887	Kyphosis	0.0075	0.0854	0.9299
Unswitched memory B cell %lymphocyte	lymphocyte count	GCST90001432	Kyphosis	-0.0145	0.1656	0.9301
Serum levels of protein TOLLIP	blood protein measurement	GCST90087685	Kyphosis	0.0161	0.1844	0.9302
Cystatin C levels (UKB data field 30720)	cystatin C measurement	GCST90014003	Kyphosis	-0.0023	0.0266	0.9303
OTU97_56 (Ruminococcaceae) prevalence	gut microbiome measurement	GCST90011605	Kyphosis	0.0136	0.1557	0.9304
Serum levels of protein LTF	blood protein measurement	GCST90088067	Kyphosis	-0.0012	0.0138	0.9304
Serum levels of protein IL31	blood protein measurement	GCST90086280	Kyphosis	-0.0163	0.1869	0.9305
Calcium levels	calcium measurement	GCST90018731	Kyphosis	-0.0054	0.0623	0.9305
Serum levels of protein TFPI	blood protein measurement	GCST90088323	Kyphosis	-0.0108	0.1239	0.9305
Treatment or medication use - femoston 1/10 tablet (UKB data field 20003_1140922562)	clinical treatment	GCST90042329	Kyphosis	-0.0228	0.2617	0.9306
Gut microbiota abundance (k_Bacteria.p_Firmicutes.c_Negativicutes.o_Selenomonadales.f_Veillonellaceae.g_Dialister.s_Dialister_invisus)	gut microbiome measurement	GCST90027807	Kyphosis	0.0154	0.1779	0.9309
Lysophosphatidylcholine (20:2) [sn2] levels		GCST90024168	Kyphosis	0.0117	0.1353	0.9309
Difficulty concentrating during worst period of anxiety (UKB data field 20419)	decreased concentration	GCST90042771	Kyphosis	0.0104	0.1196	0.931
Serum levels of protein AMY2B	blood protein measurement	GCST90086269	Kyphosis	0.0092	0.1066	0.931
Serum levels of protein STX2	blood protein measurement	GCST90089795	Kyphosis	-0.0213	0.2462	0.9311
Serum levels of protein ROR1	blood protein measurement	GCST90087969	Kyphosis	-0.0119	0.1388	0.9315
Hearing difficulty/problems: No (UKB data field 2247_0)	normal	GCST90042881	Kyphosis	0.002	0.0228	0.9316
Serum levels of protein HGFAC	blood protein measurement	GCST90088461	Kyphosis	0.0082	0.0957	0.9316
Phosphatidylcholine-O_38:5_[M+H]1+/Phosphatidylcholine-P_38:4_[M+H]1+ levels	phosphatidylcholine measurement	GCST90060375	Kyphosis	-0.0109	0.1269	0.9317
Serum levels of protein FCN3	blood protein measurement	GCST90089043	Kyphosis	-0.0107	0.1254	0.9317
Ischemic stroke (small-vessel)	small vessel stroke	GCST005841	Kyphosis	0.0017	0.02	0.9317
Angina pectoris (PheCode 411.3)	angina pectoris	GCST90043955	Kyphosis	0.0065	0.0755	0.9319
Phosphatidylcholine (38:6) (a) levels	phosphatidylcholine 38:6 measurement	GCST90025533	Kyphosis	-0.0097	0.1136	0.9321
Serum levels of protein EEF2K	blood protein measurement	GCST90086916	Kyphosis	-0.0129	0.1525	0.9325
Treatment or medication use - adalate 10mg capsule (UKB data field 20003_1140881702)	clinical treatment	GCST90042209	Kyphosis	0.0199	0.2349	0.9325
Serum levels of protein PFDN5	blood protein measurement	GCST90088646	Kyphosis	0.0099	0.1166	0.9326
Cholesteryl ester (18:0) levels	cholesteryl ester 18:0 measurement	GCST90024631	Kyphosis	0.0117	0.1379	0.9326
Sphingomyelin_36:2_[M+H]1+ levels	sphingomyelin measurement	GCST90060263	Kyphosis	0.0096	0.1136	0.9327
Acute insulin response	acute insulin response measurement	GCST004575	Kyphosis	-0.011	0.13	0.9328
Serum levels of protein MTHFD1	blood protein measurement	GCST90087079	Kyphosis	-0.0018	0.0208	0.9329
Serum levels of protein RAB18	blood protein measurement	GCST90087317	Kyphosis	0.0119	0.141	0.933
Job coding: textile machine operator, assembler, spinner, foreman (UKB data field 22601_81132710)	employment status	GCST90043197	Kyphosis	-0.0133	0.1587	0.9332
ICD10 C43.5: Malignant melanoma of trunk	melanoma	GCST90043867	Kyphosis	0.0086	0.1025	0.9332
Serum levels of protein BATF3	blood protein measurement	GCST90090343	Kyphosis	-0.0149	0.1786	0.9334
Serum levels of protein PRSS1	blood protein measurement	GCST90088206	Kyphosis	0.0115	0.1375	0.9335
Serum levels of protein COCH	blood protein measurement	GCST90089749	Kyphosis	0.0091	0.1097	0.9337
Serum levels of protein LRIT3	blood protein measurement	GCST90086886	Kyphosis	-0.0097	0.1171	0.934
beta-nerve growth factor levels	beta-nerve growth factor measurement	GCST90012042	Kyphosis	0.0175	0.2112	0.934
Total Alkyldiacylglycerol levels	diglyceride measurement	GCST90025845	Kyphosis	-0.0198	0.2401	0.9343
Pulmonary tuberculosis	pulmonary tuberculosis	GCST90018672	Kyphosis	0.0111	0.135	0.9343
Serum levels of protein MAP2K3	blood protein measurement	GCST90089291	Kyphosis	-0.0105	0.1282	0.9344
Serum levels of protein KIF1BP	blood protein measurement	GCST90087319	Kyphosis	0.0095	0.1164	0.9346
Dementia with Lewy bodies in APOE e4- carriers	Lewy body dementia	GCST90093377	Kyphosis	-0.0163	0.1985	0.9346
Serum levels of protein ARHGAP1	blood protein measurement	GCST90090836	Kyphosis	0.0112	0.1364	0.9346
Alkenylphosphatidylethanolamine (P-18:0/18:2) levels	phosphatidylethanolamine measurement	GCST90025028	Kyphosis	-0.0102	0.1255	0.9349
Basophil count	basophil count	GCST90018946	Kyphosis	0.0032	0.0388	0.9349
TestASV_16 (Bacteroides) abundance	gut microbiome measurement	GCST90011492	Kyphosis	0.0287	0.352	0.935
Alkenylphosphatidylethanolamine (P-20:1/22:6) levels	phosphatidylethanolamine measurement	GCST90025060	Kyphosis	0.0128	0.1572	0.935
Job SOC coding: Software professionals (UKB data field 22617_2132)	employment status	GCST90043349	Kyphosis	-0.0092	0.1126	0.935
Job coding: school inspector, education inspector (UKB data field 22601_23133421)	employment status	GCST90042965	Kyphosis	-0.0129	0.1582	0.9352
Serum levels of protein PRKCSH	blood protein measurement	GCST90089145	Kyphosis	0.0093	0.1147	0.9352
Serum levels of protein EDA	blood protein measurement	GCST90088087	Kyphosis	-0.0057	0.0703	0.9356
Treatment or medication use - cardura 1mg tablet (UKB data field 20003_1140860690)	clinical treatment	GCST90041935	Kyphosis	-0.0077	0.095	0.9357
COVID-19 (very severe respiratory confirmed vs population) RELEASE 5	COVID-19	GCST011077	Kyphosis	-0.0055	0.0679	0.9357
Faecalibacterium prausnitzii E abundance in stool	gut microbiome measurement	GCST90032379	Kyphosis	-0.0291	0.3612	0.9358
Abnormal results of function study of liver (PheCode 573.7)	Abnormality of the liver	GCST90044192	Kyphosis	-0.5846	7.2677	0.9359
Serum levels of protein SERPINA10	blood protein measurement	GCST90087387	Kyphosis	-0.0196	0.2432	0.9359
Alkenylphosphatidylcholine (P-18:0/18:2) levels	phosphatidylcholine measurement	GCST90024335	Kyphosis	-0.0123	0.1531	0.936
Lysophosphatidylcholine (20:3) [sn2] levels	lysophosphatidylcholine 20:3 measurement	GCST90024785	Kyphosis	0.0169	0.2107	0.936
Alkylphosphatidylcholine (O-16:0/20:4) levels	phosphatidylcholine measurement	GCST90024302	Kyphosis	0.0195	0.2429	0.9361
ICD10 C44.3: Other and unspecified malignant neoplasm of skin of other and unspecified parts of face	skin neoplasm	GCST90043874	Kyphosis	0.005	0.0623	0.9361
Fracture of ankle and foot (PheCode 801)	ankle fracture, foot fracture	GCST90044637	Kyphosis	-0.0106	0.1324	0.9363
Choline levels	metabolite measurement	GCST90026138	Kyphosis	-0.0127	0.1593	0.9367
Bipolar disorder vs Tourette's syndrome and other tic disorders (ordinary least squares (OLS))	Tourette syndrome, bipolar disorder	GCST90016609	Kyphosis	-0.0045	0.0565	0.9369
Alkenylphosphatidylethanolamine (P-18:1/22:4) levels	phosphatidylethanolamine measurement	GCST90024436	Kyphosis	-0.0155	0.196	0.9369
Phenylalanine levels	phenylalanine measurement	GCST90092936	Kyphosis	0.0066	0.0839	0.937
Serum levels of protein HMGN1	blood protein measurement	GCST90090542	Kyphosis	0.0228	0.2896	0.9371
Job coding: librarian, assistant librarian (UKB data field 22601_24513424)	employment status	GCST90042998	Kyphosis	0.0176	0.2234	0.9371
Phosphatidylcholine (38:5) (a) levels	phosphatidylcholine 38:5 measurement	GCST90024905	Kyphosis	-0.0107	0.136	0.9371
Propionylcarnitine (c3) levels	metabolite measurement	GCST90026252	Kyphosis	-0.0125	0.1586	0.9372
Serum levels of protein ASCC1	blood protein measurement	GCST90086388	Kyphosis	0.0105	0.1331	0.9372
Triacylglycerol_52:4_[M+NH4]1+ levels	triglyceride measurement	GCST90060508	Kyphosis	0.0086	0.1103	0.9375
Serum levels of protein KLRG2	blood protein measurement	GCST90086443	Kyphosis	-0.0101	0.1294	0.9375
Neuroticism	neuroticism measurement	GCST006327	Kyphosis	0.0109	0.1384	0.9375
Job coding: ship, merchant navy or hovercraft captain/officer/navigator, master mariner, skipper (UKB data field 22601_35132647)	employment status	GCST90043047	Kyphosis	-0.0153	0.1959	0.9376
CD25 on naive-mature B cell	blood protein measurement	GCST90001791	Kyphosis	-0.0118	0.1511	0.9376
Dihexosylceramide (d18:1/24:1) levels	ceramide measurement	GCST90024736	Kyphosis	-0.008	0.1029	0.9377
Serum levels of protein SNRPF	blood protein measurement	GCST90089065	Kyphosis	0.0124	0.1584	0.9377
Serum levels of protein FAM163A	blood protein measurement	GCST90089326	Kyphosis	0.0527	0.6739	0.9377
Job coding: solicitor, lawyer, barrister, judge, coroner, articled clerk, attorney, advocate, stipendiary magistrate, fiscal/crown prosecutor, sheriff (scottish courts), legal services recorder (UKB data field 22601_24113277)	employment status	GCST90042977	Kyphosis	-0.017	0.2183	0.9379
Treatment or medication use - salamol 100micrograms inhaler (UKB data field 20003_1140862086)	clinical treatment	GCST90041965	Kyphosis	-0.0216	0.2784	0.938
Ephrin type-B receptor 4 levels	blood protein measurement	GCST90010214	Kyphosis	-0.0131	0.1686	0.938
Biological sex (age adjusted)	biological sex	GCST90013474	Kyphosis	0.0057	0.0735	0.9381
N1-methyl-2-pyridone-5-carboxamide levels	metabolite measurement	GCST90026231	Kyphosis	0.0124	0.1596	0.9382
Serum levels of protein LGALS7B	blood protein measurement	GCST90090683	Kyphosis	0.0136	0.1757	0.9384
Treatment or medication use - nabumetone (UKB data field 20003_1140875336)	clinical treatment	GCST90042147	Kyphosis	0.0202	0.2622	0.9385
Serum levels of protein CELA2A	blood protein measurement	GCST90089687	Kyphosis	-0.0116	0.1502	0.9385
Treatment or medication use - salmeterol product (UKB data field 20003_1141157264)	clinical treatment	GCST90042406	Kyphosis	-0.0112	0.1455	0.9386
Angiopoietin-1 receptor levels	angiopoietin-1 receptor measurement	GCST90012013	Kyphosis	-0.0051	0.0669	0.9388
Sphingomyelin_32:2_[M+H]1+ levels	sphingomyelin measurement	GCST90060224	Kyphosis	-0.0094	0.1225	0.939
Vitamin and mineral supplements: Vitamin B (UKB data field 6155_2)	vitamin supplement exposure measurement	GCST90044380	Kyphosis	0.0066	0.0861	0.939
Serum levels of protein UBE2E1	blood protein measurement	GCST90087866	Kyphosis	-0.0094	0.1234	0.9393
Serum levels of protein IFNGR1	interferon gamma receptor 1 measurement	GCST90089217	Kyphosis	0.0155	0.2042	0.9394
CCR2 on CD14+ CD16- monocyte	blood protein measurement	GCST90002004	Kyphosis	0.0082	0.1076	0.9395
Leukocyte immunoglobulin-like receptor subfamily A member 5 levels	blood protein measurement	GCST90010322	Kyphosis	-0.0128	0.1689	0.9396
Job SOC coding: Financial institution managers (UKB data field 22617_1151)	employment status	GCST90043311	Kyphosis	0.0109	0.1442	0.9396
Serum levels of protein TMPO	blood protein measurement	GCST90090092	Kyphosis	0.01	0.1315	0.9396
Serum levels of protein CACNA2D3	blood protein measurement	GCST90090359	Kyphosis	-0.0072	0.0955	0.9397
Treatment or medication use - microgynon 30 tablet (UKB data field 20003_1140869180)	clinical treatment	GCST90042072	Kyphosis	-0.0087	0.115	0.94
OTU97_17 (Parabacteroides) abundance	gut microbiome measurement	GCST90011378	Kyphosis	0.0223	0.2968	0.9401
Low-density lipoprotein receptor levels	blood protein measurement	GCST90010233	Kyphosis	-0.0079	0.1058	0.9406
Other conditions of brain, not otherwise specified (PheCode 348.9)	brain disease	GCST90043758	Kyphosis	0.0093	0.1253	0.9407
Diacylglycerol (18:1_20:3) levels	diglyceride measurement	GCST90025331	Kyphosis	0.0128	0.1723	0.9408
Serum levels of protein DLG4	blood protein measurement	GCST90090029	Kyphosis	-0.0159	0.2142	0.9408
Cancer of brain (PheCode 191.11)	brain neoplasm	GCST90041861	Kyphosis	-0.0114	0.153	0.9408
Serum levels of protein C6orf226	blood protein measurement	GCST90090035	Kyphosis	0.0118	0.1589	0.9409
Serum levels of protein C6	complement component C6 measurement	GCST90088585	Kyphosis	-0.0031	0.0415	0.9409
CAG-177 sp002438685 abundance in stool	gut microbiome measurement	GCST90032257	Kyphosis	0.0122	0.165	0.941
circulating leptin levels adjusted for BMI	BMI-adjusted leptin measurement	GCST90007321	Kyphosis	-0.0129	0.1756	0.9413
Francisellaceae abundance in stool	gut microbiome measurement	GCST90032403	Kyphosis	0.0125	0.1697	0.9413
Lysoalkenylphosphatidylethanolamine (P-18:1) levels	lysophosphatidylethanolamine measurement	GCST90024835	Kyphosis	-0.0142	0.1933	0.9413
LDL cholesterol	low density lipoprotein cholesterol measurement	GCST002222	Kyphosis	0.0022	0.0293	0.9414
Serum levels of protein RPS7	blood protein measurement	GCST90088553	Kyphosis	0.0245	0.3336	0.9414
Systemic lupus erythematosus	systemic lupus erythematosus	GCST90011866	Kyphosis	-0.0048	0.0655	0.9416
Serum levels of protein NPHS2	blood protein measurement	GCST90090741	Kyphosis	-0.011	0.1499	0.9418
Serum levels of protein IL23R	interleukin 23 receptor measurement	GCST90088911	Kyphosis	-0.0146	0.1993	0.9418
Serum levels of protein AKT1	blood protein measurement	GCST90088114	Kyphosis	0.0086	0.1185	0.9419
Job SOC coding: Labourers in process and plant operations n.e.c. (UKB data field 22617_9139)	employment status	GCST90043568	Kyphosis	0.0129	0.178	0.942
Psoriasis vulgaris (PheCode 696.41)	psoriasis vulgaris	GCST90044515	Kyphosis	-0.0103	0.1416	0.942
4-deoxyerythronic acid levels	4-deoxyerythronic acid measurement	GCST90013545	Kyphosis	0.0213	0.2932	0.9422
Phosphatidylcholine (16:0_18:3) (a) levels	phosphatidylcholine measurement	GCST90024859	Kyphosis	0.0111	0.1538	0.9423
Serum levels of protein ZNF18	blood protein measurement	GCST90086714	Kyphosis	-0.0086	0.1193	0.9425
Phosphatidylcholine (18:0_22:5) (n3) levels/Phosphatidylcholine (20:1_20:4) levels	phosphatidylcholine measurement	GCST90024266	Kyphosis	-0.0145	0.2011	0.9426
Cholesteryl ester (20:4) levels	cholesteryl ester 20:4 measurement	GCST90024639	Kyphosis	-0.008	0.1114	0.9426
Serum levels of protein MMP12	blood protein measurement	GCST90088718	Kyphosis	-0.0121	0.168	0.9428
Alkenylphosphatidylethanolamine (P-18:1/20:4) (a) levels	phosphatidylethanolamine measurement	GCST90024432	Kyphosis	0.0155	0.2156	0.9429
HLA DR on CD14- CD16-	blood protein measurement	GCST90002009	Kyphosis	0.0121	0.1706	0.9432
Triacylglycerol_54:4_[M+NH4]1+ levels	triglyceride measurement	GCST90060540	Kyphosis	-0.009	0.127	0.9432
GM3 ganglioside (d18:1/24:1) levels		GCST90024730	Kyphosis	-0.0077	0.1085	0.9432
Serum levels of protein FLNA	blood protein measurement	GCST90086585	Kyphosis	-0.0128	0.1803	0.9433
Alkenylphosphatidylcholine (P-15:0/20:4) (a) levels	phosphatidylcholine measurement	GCST90024935	Kyphosis	0.0117	0.1649	0.9433
Sphingomyelin (d18:2/24:0) levels	sphingomyelin measurement	GCST90025760	Kyphosis	-0.0131	0.1843	0.9434
Lysoalkenylphosphatidylethanolamine (P-18:1) levels	lysophosphatidylethanolamine measurement	GCST90025459	Kyphosis	0.0143	0.2009	0.9434
Serum levels of protein STIM1	blood protein measurement	GCST90090380	Kyphosis	-0.0072	0.1011	0.9435
Megasphaera abundance in stool	gut microbiome measurement	GCST90032475	Kyphosis	0.0173	0.2442	0.9435
Serum levels of protein ALB	serum albumin measurement	GCST90088490	Kyphosis	-0.0027	0.0377	0.9435
Serum levels of protein HSP90B1	blood protein measurement	GCST90089394	Kyphosis	0.0059	0.0839	0.9435
Familial combined hyperlipidemia defined by Consensus criteria	familial hyperlipidemia	GCST90104006	Kyphosis	0.003	0.042	0.9439
Serum levels of protein MGAT2	blood protein measurement	GCST90089560	Kyphosis	-0.0069	0.0976	0.9441
Phosphatidylcholine (18:1_20:3) levels	phosphatidylcholine measurement	GCST90024884	Kyphosis	-0.0122	0.1746	0.9442
Myocardial infarction	myocardial infarction	GCST90018877	Kyphosis	-0.0025	0.0363	0.9443
Dihexosylceramide (d18:1/24:0) levels	ceramide measurement	GCST90025349	Kyphosis	0.0156	0.2237	0.9444
Phosphatidylcholine_40:4_[M+H]1+/Phosphatidylethanolamine_43:4_[M+H]1+ levels	phosphatidylcholine measurement	GCST90060457	Kyphosis	-0.0102	0.1459	0.9445
Cardiorespiratory fitness (vo2 max)	maximal oxygen uptake measurement	GCST90093318	Kyphosis	-0.0046	0.0669	0.9448
B-cell telomere length	telomere length	GCST90101891	Kyphosis	-0.0197	0.2858	0.945
BAFF-R on transitional B cell	blood protein measurement	GCST90001720	Kyphosis	0.0059	0.0858	0.945
Gut bacterial pathway abundance (COLANSYN.PWY..colanic.acid.building.blocks.biosynthesis)	gut microbiome measurement	GCST90027456	Kyphosis	0.0222	0.3226	0.945
Serum levels of protein FABP4	blood protein measurement	GCST90090863	Kyphosis	0.0101	0.1465	0.9451
Serum levels of protein UGP2	blood protein measurement	GCST90087669	Kyphosis	-0.0228	0.3311	0.9452
Oropharynx cancer	oropharynx cancer	GCST012241	Kyphosis	-0.0085	0.1235	0.9453
Serum levels of protein GPNMB	blood protein measurement	GCST90088906	Kyphosis	-0.0018	0.0256	0.9453
Ulcerative colitis	ulcerative colitis	GCST90020072	Kyphosis	-0.0185	0.2705	0.9453
Medication use (anti-inflammatory and antirheumatic products, non-steroids)	Non-steroidal anti-inflammatory and antirheumatic product use measurement	GCST90018772	Kyphosis	0.0068	0.0996	0.9454
Gut bacterial pathway abundance (PWY.5918..superpathay.of.heme.biosynthesis.from.glutamate)	gut microbiome measurement	GCST90027562	Kyphosis	0.0098	0.1431	0.9455
Alkylphosphatidylcholine (O-38:5) levels	phosphatidylcholine measurement	GCST90024931	Kyphosis	0.0123	0.1801	0.9456
Coronary heart disease	coronary artery disease	GCST000998	Kyphosis	-0.0043	0.063	0.9458
Dynamic activity ratio estimate	physical activity measurement	GCST90061430	Kyphosis	-0.0041	0.0606	0.946
Job SOC coding: Residential and day care managers (UKB data field 22617_1185)	employment status	GCST90043323	Kyphosis	0.0107	0.1581	0.946
Dihexosylceramide (d18:1/24:0) levels	ceramide measurement	GCST90024735	Kyphosis	-0.009	0.1327	0.9461
Cheese consumers (UKB data field 102800)	diet measurement	GCST90041760	Kyphosis	0.0082	0.121	0.9461
Alkenylphosphatidylethanolamine (P-20:1/22:6) levels	phosphatidylethanolamine measurement	GCST90024448	Kyphosis	0.009	0.1329	0.9461
Triacylglycerol (50:4) [NL-14:0] levels	triacylglycerol 50:4 measurement	GCST90025160	Kyphosis	-0.007	0.1044	0.9463
Serum levels of protein DCTN2	blood protein measurement	GCST90089229	Kyphosis	0.0069	0.1033	0.9464
Herpes infection	Herpes simplex infection	GCST90018859	Kyphosis	0.0683	1.0171	0.9464
Serum levels of protein EEF1B2	blood protein measurement	GCST90089230	Kyphosis	0.0151	0.2249	0.9464
Lysophosphatidylcholine_15:0_[M+H]1+/Lysophosphatidylethanolamine_18:0_[M+H]1+ levels	lysophosphatidylcholine measurement	GCST90060145	Kyphosis	-0.0146	0.2174	0.9465
Phosphatidylethanolamine-P_38:6_[M+H]1+ levels	phosphatidylethanolamine measurement	GCST90060287	Kyphosis	0.0105	0.1562	0.9466
Gut microbiota abundance (k_Bacteria.p_Actinobacteria.c_Actinobacteria.o_Bifidobacteriales.f_Bifidobacteriaceae.g_Bifidobacterium.s_Bifidobacterium_longum)	gut microbiome measurement	GCST90027757	Kyphosis	-0.0032	0.0471	0.9466
OTU99_58 (Bacteroides) prevalence	gut microbiome measurement	GCST90011667	Kyphosis	0.0015	0.0218	0.9466
Total Phosphatidylcholine levels	phosphatidylcholine measurement	GCST90025833	Kyphosis	0.0103	0.1539	0.9466
Obstruction of bile duct (PheCode 575.2)	Non-Neoplastic Bile Duct Disorder	GCST90044200	Kyphosis	-0.001	0.0153	0.9467
Serum levels of protein DNAJB14	blood protein measurement	GCST90090003	Kyphosis	-0.0078	0.1161	0.9468
Serum levels of protein CHCHD10	blood protein measurement	GCST90086651	Kyphosis	-0.0085	0.1279	0.9468
Acceptance of an invitation to wear a physical activity monitor	health study participation	GCST90012791	Kyphosis	0.0041	0.062	0.9468
Job coding: secondary school teacher or teaching professional (including head teacher) (UKB data field 22601_23143401)	employment status	GCST90042966	Kyphosis	-0.0054	0.0808	0.947
Serum levels of protein PGRMC1	blood protein measurement	GCST90089885	Kyphosis	-0.0074	0.1107	0.947
Body mass index (UKB data field 21001)	body mass index	GCST90013870	Kyphosis	-0.002	0.0308	0.9473
Phosphatidylcholine (18:2_18:2) levels	phosphatidylcholine measurement	GCST90025513	Kyphosis	-0.009	0.1371	0.9474
Serum levels of protein GLRX2	blood protein measurement	GCST90087019	Kyphosis	0.0161	0.2449	0.9474
Phosphatidylethanolamine (18:0_20:3) (a) levels	phosphatidylethanolamine measurement	GCST90024367	Kyphosis	-0.011	0.1668	0.9474
G_Ruminococcus2 abundance	gut microbiome measurement	GCST90011345	Kyphosis	-0.0067	0.1011	0.9475
Serum levels of protein DBNL	blood protein measurement	GCST90088839	Kyphosis	-0.0098	0.1486	0.9475
Bipolar disorder vs major depressive disorder (ordinary least squares (OLS))	unipolar depression, bipolar disorder	GCST90016607	Kyphosis	0.0031	0.0475	0.948
Serum levels of protein OAF	blood protein measurement	GCST90089411	Kyphosis	-0.0115	0.1767	0.948
UBA11471 abundance in stool	gut microbiome measurement	GCST90032594	Kyphosis	0.0088	0.136	0.9482
Serum levels of protein CCDC134	blood protein measurement	GCST90089077	Kyphosis	-0.0099	0.1532	0.9483
Workplace very hot: PHESANT recoding (UKB data field 22608_2)	environmental exposure measurement	GCST90043271	Kyphosis	-0.0049	0.0753	0.9484
Serum levels of protein IL18RAP	interleukin 18 receptor accessory protein measurement	GCST90086281	Kyphosis	0.019	0.2942	0.9485
Naive CD4+ T cell Absolute Count	lymphocyte count	GCST90001540	Kyphosis	0.0018	0.0281	0.9486
Treatment or medication use - esomeprazole (UKB data field 20003_1141177526)	clinical treatment	GCST90042487	Kyphosis	0.0081	0.1257	0.9486
TestASV_2 (Bacteroides) prevalence	gut microbiome measurement	GCST90011693	Kyphosis	0.0096	0.1494	0.9486
Diverticular disease	diverticular disease	GCST90038682	Kyphosis	0.0036	0.0558	0.9487
CD20 on IgD+ CD38dim B cell	blood protein measurement	GCST90001752	Kyphosis	0.0056	0.0872	0.9487
Subcutaneous adipose tissue attenuation (Hounsfield unit scale)	subcutaneous adipose tissue measurement	GCST003970	Kyphosis	0.0116	0.1798	0.9488
Cancer code, self-reported: lymphoma (UKB data field 20001_1047)	lymphoma	GCST90041907	Kyphosis	0.0087	0.1362	0.949
Medication use (antihypertensives)	Antihypertensive use measurement	GCST90018764	Kyphosis	-0.0062	0.0965	0.9491
Flavobacteriales abundance in stool	gut microbiome measurement	GCST90032399	Kyphosis	-0.0182	0.2853	0.9492
TestASV_43 (Parasutterella) prevalence	gut microbiome measurement	GCST90011719	Kyphosis	-0.0157	0.2456	0.9492
Serum levels of protein GGH	blood protein measurement	GCST90090663	Kyphosis	-0.0054	0.0846	0.9493
Serum levels of protein TFF2	blood protein measurement	GCST90090546	Kyphosis	0.0098	0.1538	0.9493
Red blood cell count	erythrocyte count	GCST90025964	Kyphosis	-0.0021	0.0332	0.9495
Enthesopathy (PheCode 726.1)	enthesopathy	GCST90044558	Kyphosis	0.0057	0.0897	0.9497
Lysoalkylphosphatidylcholine (O-18:1) levels	phosphatidylcholine measurement	GCST90024192	Kyphosis	0.0181	0.29	0.9503
Serum levels of protein PLIN3	blood protein measurement	GCST90087906	Kyphosis	-0.0135	0.2168	0.9504
Serum levels of protein PTPN7	blood protein measurement	GCST90087907	Kyphosis	0.0053	0.085	0.9504
Ceramide (d16:1/22:0) levels	ceramide measurement	GCST90024654	Kyphosis	-0.0086	0.1381	0.9504
Urinary uromodulin levels	urinary uromodulin measurement	GCST002376	Kyphosis	-0.0127	0.2054	0.9505
Serum levels of protein FCGR2B	blood protein measurement	GCST90088304	Kyphosis	-0.0044	0.0712	0.951
Serum levels of protein LMOD1	blood protein measurement	GCST90087031	Kyphosis	-0.0139	0.2272	0.9512
Serum levels of protein CAPN1;CAPNS1	blood protein measurement	GCST90088011	Kyphosis	-0.0068	0.1117	0.9512
OTU97_6 (Sutterella) abundance	gut microbiome measurement	GCST90011406	Kyphosis	0.0111	0.1827	0.9515
Medication use (HMG CoA reductase inhibitors)	HMG CoA reductase inhibitor use measurement	GCST90018989	Kyphosis	0.0021	0.0352	0.9517
Job SOC coding: Veterinary nurses and assistants (UKB data field 22617_6131)	employment status	GCST90043513	Kyphosis	-0.0143	0.2352	0.9517
CAG-510 sp002432425 abundance in stool	gut microbiome measurement	GCST90032291	Kyphosis	0.0021	0.0341	0.9518
Phosphatidylethanolamine (16:0_18:3) (b) levels	phosphatidylethanolamine measurement	GCST90024354	Kyphosis	-0.0192	0.3186	0.9519
Job coding: vocational or industrial trainer/instructor (UKB data field 22601_35633247)	employment status	GCST90043074	Kyphosis	0.001	0.0172	0.9519
Treatment or medication use - gamolenic acid (UKB data field 20003_1140880072)	clinical treatment	GCST90042201	Kyphosis	0.0079	0.1308	0.952
Job coding: other work in these industries: attendant, hand, mate, assistant, handler, loader (UKB data field 22601_91392859)	employment status	GCST90043239	Kyphosis	-0.016	0.2658	0.952
Serum levels of protein AGR3	blood protein measurement	GCST90089136	Kyphosis	0.0046	0.0768	0.9521
Serum levels of protein NCK1	blood protein measurement	GCST90088871	Kyphosis	-0.014	0.2341	0.9524
Serum levels of protein CAND1	blood protein measurement	GCST90087668	Kyphosis	0.0061	0.1027	0.9524
CD25 on IgD+ CD38dim B cell	blood protein measurement	GCST90001784	Kyphosis	-0.009	0.1509	0.9524
Alkenylphosphatidylethanolamine (P-20:0/20:4) levels	phosphatidylethanolamine measurement	GCST90025057	Kyphosis	-0.0099	0.1674	0.9527
Phosphatidylethanolamine (17:0_18:2) levels	phosphatidylethanolamine measurement	GCST90024974	Kyphosis	0.0086	0.1447	0.9528
Gut bacterial pathway abundance (PWY_REDCITCYC..TCA.cycle.VIII..helicobacter.)	gut microbiome measurement	GCST90027635	Kyphosis	0.154	2.6144	0.953
Sphingomyelin (d18:1/20:0) levels/Sphingomyelin (d16:1/22:0) levels	sphingomyelin measurement	GCST90024508	Kyphosis	-0.0054	0.0922	0.9532
Job coding: other researchers including in broadcasting, journalism, photography, printing and publishing (UKB data field 22601_23293031)	employment status	GCST90042975	Kyphosis	0.0111	0.1889	0.9532
Triacylglycerol_54:5_[M+NH4]1+ levels	triglyceride measurement	GCST90060539	Kyphosis	-0.0081	0.1377	0.9533
Serum levels of protein SST	blood protein measurement	GCST90089247	Kyphosis	-0.0189	0.3242	0.9535
Serum levels of protein RAP1GAP	blood protein measurement	GCST90087648	Kyphosis	-0.0077	0.1326	0.9535
Serum levels of protein SEC11C	blood protein measurement	GCST90086390	Kyphosis	-0.0096	0.1649	0.9535
Job coding: heavy goods vehicle (hgv) driver, lorry or truck driver, tanker driver, haulage driver (UKB data field 22601_82112603)	employment status	GCST90043222	Kyphosis	0.0055	0.0951	0.9535
circulating leptin levels adjusted for BMI	BMI-adjusted leptin measurement	GCST90007327	Kyphosis	-0.0124	0.2135	0.9537
Serum levels of protein PCDHGA10	blood protein measurement	GCST90089350	Kyphosis	0.0066	0.1142	0.9542
Ceramide (d20:1/22:0) levels	ceramide measurement	GCST90024065	Kyphosis	-0.0117	0.2042	0.9542
Serum levels of protein VSIG10	blood protein measurement	GCST90086463	Kyphosis	-0.0007	0.0114	0.9543
Phospholipase D3 measurement	blood protein measurement	GCST90019381	Kyphosis	0.0043	0.0754	0.9544
Cardiorespiratory fitness slope	heart rate response to exercise	GCST90093320	Kyphosis	0.004	0.0699	0.9548
Serum levels of protein FCRL3	blood protein measurement	GCST90088691	Kyphosis	-0.0059	0.1055	0.9551
Angiotensin-converting enzyme 2 levels	blood protein measurement	GCST90010102	Kyphosis	-0.0079	0.1405	0.9552
Sphingomyelin (d18:1/22:0) levels/Sphingomyelin (d16:1/24:0) levels	sphingomyelin measurement	GCST90025748	Kyphosis	0.0114	0.2034	0.9552
Mood swings (UKB data field 1920)	mood instability measurement	GCST90041863	Kyphosis	0.0018	0.0329	0.9553
Alkylphosphatidylcholine (O-34:2) levels	phosphatidylcholine measurement	GCST90024313	Kyphosis	-0.0071	0.1274	0.9553
Phosphatidylethanolamine (17:0_18:1) levels	phosphatidylethanolamine measurement	GCST90024973	Kyphosis	0.009	0.1612	0.9553
Serum levels of protein HGFAC	blood protein measurement	GCST90090172	Kyphosis	0.006	0.1077	0.9554
Allergic disease (asthma, hay fever or eczema)	allergic disease	GCST005038	Kyphosis	0.0022	0.0402	0.9557
Phosphatidylcholine (18:0_18:2) levels	phosphatidylcholine measurement	GCST90025501	Kyphosis	-0.0078	0.1407	0.9559
Phosphatidylglycerol (34:1) levels	glycerophospholipid measurement	GCST90025061	Kyphosis	0.0095	0.1729	0.956
Gallbladder polyp	polyp of gallbladder	GCST90018846	Kyphosis	-0.0122	0.222	0.9561
Coronary atherosclerosis (PheCode 411.4)	coronary atherosclerosis	GCST90043957	Kyphosis	-0.0024	0.0437	0.9561
Phosphatidylcholine (33:0) (b) levels		GCST90025522	Kyphosis	-0.0187	0.3395	0.9561
Actions taken following self-harm: Need hospital treatment (eg A&E) (UKB data field 20554_3)	Self-injurious behavior	GCST90042856	Kyphosis	-0.0082	0.1484	0.9562
CAG-83 sp000435555 abundance in stool	gut microbiome measurement	GCST90032302	Kyphosis	-0.0066	0.1195	0.9563
Gut bacterial pathway abundance (CRNFORCAT.PWY..creatinine.degradation.I)	gut microbiome measurement	GCST90027458	Kyphosis	0.0118	0.2153	0.9564
N-acetylglycine levels	metabolite measurement	GCST90026215	Kyphosis	0.0115	0.2099	0.9564
Gut bacterial pathway abundance (HISTSYN.PWY..L.histidine.biosynthesis)	gut microbiome measurement	GCST90027482	Kyphosis	0.0195	0.36	0.9567
Gut bacterial pathway abundance (GALACT.GLUCUROCAT.PWY..superpathway.of.hexuronide.and.hexuronate.degradation)	gut microbiome measurement	GCST90027469	Kyphosis	-0.0083	0.1537	0.9567
Pericarditis (PheCode 420.2)	disease	GCST90043967	Kyphosis	0.0069	0.1267	0.9568
Serum levels of protein MRVI1	blood protein measurement	GCST90090082	Kyphosis	0.0107	0.1981	0.9571
Serum levels of protein IL32	blood protein measurement	GCST90090473	Kyphosis	-0.0104	0.1937	0.9571
Cancer of prostate (PheCode 185)	prostate carcinoma	GCST90041853	Kyphosis	-0.0037	0.0688	0.9572
Treatment or medication use - noriday tablet (UKB data field 20003_1140869278)	clinical treatment	GCST90042074	Kyphosis	-0.0016	0.0305	0.9572
Serum levels of protein FLNA	blood protein measurement	GCST90086543	Kyphosis	0.0072	0.1351	0.9573
Phosphatidylcholine(36:4)_[M+H]1+/Phosphatidylethanolamine(39:4)_[M+H]1+/Phosphatidate(41:5)_[M+NH4]1+ levels	phosphatidylcholine measurement	GCST90060762	Kyphosis	0.0095	0.1774	0.9573
Serum levels of protein AKR1C1	blood protein measurement	GCST90087101	Kyphosis	0.0106	0.1982	0.9574
G_Paraprevotella prevalence	gut microbiome measurement	GCST90011546	Kyphosis	0.0049	0.0924	0.9574
Serum levels of protein MAP3K3	blood protein measurement	GCST90087332	Kyphosis	0.0094	0.1761	0.9574
Type of fat/oil used in cooking: Olive spread (UKB data field 20090_365)	fat intake measurement	GCST90042629	Kyphosis	-0.011	0.2075	0.9579
Serum levels of protein CLEC5A	blood protein measurement	GCST90090101	Kyphosis	0.0074	0.1393	0.9579
Serum levels of protein NFATC1	blood protein measurement	GCST90087857	Kyphosis	-0.0109	0.207	0.958
Gut microbiota abundance (genus Clostridium innocuum group id.14397)	gut microbiome measurement	GCST90016979	Kyphosis	-0.0112	0.2128	0.9581
Phosphatidylcholine_32:2_[M+OAc]1-/Phosphatidylserine_36:1_[M-H]1- levels	phosphatidylcholine measurement	GCST90060359	Kyphosis	-0.0145	0.2754	0.9581
Job SOC coding: Healthcare practice managers (UKB data field 22617_1183)	employment status	GCST90043321	Kyphosis	-0.0091	0.1729	0.9582
Anti-helicobacter pylori IgG levels	anti-Helicobacter pylori serum IgG measurement	GCST006363	Kyphosis	-0.0067	0.1272	0.9583
C-X-C motif chemokine 1 levels	blood protein measurement	GCST90010118	Kyphosis	-0.014	0.2692	0.9584
ICD10 C61: Malignant neoplasm of prostate	prostate cancer	GCST90043894	Kyphosis	0.0029	0.0561	0.9584
Gut microbiota abundance (k_Bacteria.p_Bacteroidetes.c_Bacteroidia.o_Bacteroidales.f_Bacteroidaceae.g_Bacteroides.s_Bacteroides_xylanisolvens)	gut microbiome measurement	GCST90027839	Kyphosis	-0.009	0.173	0.9585
G_Alloprevotella abundance	gut microbiome measurement	GCST90011320	Kyphosis	0.0039	0.0747	0.9586
TECK plasma levels	CCL25 measurement	GCST90085778	Kyphosis	-0.004	0.0761	0.9586
Treatment or medication use - diltiazem (UKB data field 20003_1140879806)	clinical treatment	GCST90042196	Kyphosis	-0.0087	0.1677	0.9587
Substances taken for anxiety: Drugs or alcohol (more than once) (UKB data field 20549_4)	drug misuse, anxiety, alcohol drinking	GCST90042842	Kyphosis	-0.0063	0.123	0.9588
Alkenylphosphatidylethanolamine (P-20:1/22:6) levels	phosphatidylethanolamine measurement	GCST90025687	Kyphosis	-0.0068	0.1325	0.9589
Hypotension, not otherwise specified (PheCode 458.9)	hypotension	GCST90044034	Kyphosis	0.0093	0.1809	0.9589
Serum levels of protein RAB39B	blood protein measurement	GCST90086961	Kyphosis	0.0055	0.1066	0.9589
Gut bacterial pathway abundance (PWY.6284..superpathway.of.unsaturated.fatty.acids.biosynthesis..E..coli.)	gut microbiome measurement	GCST90027576	Kyphosis	-0.0099	0.1926	0.9591
Serum levels of protein YWHAQ	blood protein measurement	GCST90089776	Kyphosis	-0.0099	0.194	0.9592
Neutralising antibody response to interferon beta therapy in multiple sclerosis (presence of antibodies; all treatment preparations)	response to interferon beta, anti-drug antibody measurement	GCST90093331	Kyphosis	0.011	0.2152	0.9593
Job coding: other therapist including acupuncturist, aromatherapist, dietician, herbalist, homeopath, hypnotherapist, masseur, orthoptist, osteopath, psychotherapist (UKB data field 22601_32293082)	employment status	GCST90043025	Kyphosis	0.0082	0.1613	0.9594
Serum levels of protein NTS	blood protein measurement	GCST90089881	Kyphosis	-0.0056	0.1101	0.9596
Preeclampsia	preeclampsia	GCST90018906	Kyphosis	-0.0067	0.1324	0.9598
C-reactive protein	C-reactive protein measurement	GCST90018950	Kyphosis	0.0015	0.0292	0.9598
Proteinase-activated receptor 1 levels	blood protein measurement	GCST90010156	Kyphosis	0.0123	0.2442	0.9598
Serum levels of protein PLA2G2E	blood protein measurement	GCST90087943	Kyphosis	-0.0056	0.111	0.9599
Coagulation factor XIII B chain measurement	coagulation factor measurement	GCST90019463	Kyphosis	-0.0048	0.0953	0.9601
Treatment or medication use - aqueous cream bp (UKB data field 20003_1140876404)	clinical treatment	GCST90042158	Kyphosis	0.0083	0.166	0.9601
Job SOC coding: Carpenters and joiners (UKB data field 22617_5315)	employment status	GCST90043489	Kyphosis	-0.0083	0.1667	0.9602
UBA7182 abundance in stool	gut microbiome measurement	GCST90032627	Kyphosis	-0.0086	0.1717	0.9602
Missed abortion/Hydatidiform mole (PheCode 634.1)	female reproductive system disease	GCST90044474	Kyphosis	-0.015	0.3005	0.9602
Treatment or medication use - nebivolol (UKB data field 20003_1141164276)	clinical treatment	GCST90042419	Kyphosis	0.0114	0.2295	0.9602
Serum levels of protein C9	complement component C9 measurement	GCST90087635	Kyphosis	0.0066	0.133	0.9603
Serum levels of protein IL1RAP	blood protein measurement	GCST90087990	Kyphosis	-0.0043	0.087	0.9604
Anti-herpes simplex virus 1 IgG seropositivity	HSV1 seropositivity	GCST006334	Kyphosis	0.0124	0.2507	0.9605
Serum levels of protein SVEP1	blood protein measurement	GCST90086591	Kyphosis	0.0096	0.1931	0.9605
Serum levels of protein IL5	interleukin 5 measurement	GCST90086530	Kyphosis	-0.0107	0.2161	0.9606
Serum levels of protein BICDL1	blood protein measurement	GCST90086576	Kyphosis	-0.0072	0.1462	0.9606
Infection of the eye (PheCode 369)	eye disease	GCST90043789	Kyphosis	-0.0113	0.2293	0.9606
Medication use (immunosuppressants)	Immunosuppressant use measurement	GCST90018991	Kyphosis	0.0036	0.0745	0.9611
Serum levels of protein KIT	blood protein measurement	GCST90087948	Kyphosis	0.006	0.1229	0.9613
Lysophosphatidylethanolamine (17:0) [sn1] levels		GCST90025445	Kyphosis	0.0101	0.2085	0.9613
Triacylglycerol (52:3) [NL-16:1] levels	triacylglycerol 52:3 measurement	GCST90025168	Kyphosis	-0.0074	0.1532	0.9613
Trihexosylcermide (d18:1/24:1) levels	ceramide measurement	GCST90024742	Kyphosis	-0.0056	0.1163	0.9613
Psoriasis	psoriasis	GCST005527	Kyphosis	0.0066	0.1371	0.9614
Serum levels of protein UBC	blood protein measurement	GCST90089545	Kyphosis	-0.0075	0.1557	0.9614
Secondary malignant neoplasm of skin (PheCode 198.7)	secondary malignant neoplasm	GCST90041878	Kyphosis	-0.0098	0.2028	0.9615
Primary thrombocytopenia (PheCode 287.31)	primary thrombocytopenia	GCST90043683	Kyphosis	0.0119	0.248	0.9616
Phosphatidylethanolamine(36:2)_[M-H]1- levels	phosphatidylethanolamine measurement	GCST90060693	Kyphosis	0.0135	0.2797	0.9616
Dihydroceramide (d18:0/22:0) levels	ceramide measurement	GCST90025277	Kyphosis	-0.0072	0.1489	0.9616
Serum levels of protein CYTH4	blood protein measurement	GCST90087200	Kyphosis	-0.0153	0.3181	0.9618
Gut microbiota abundance (k_Bacteria.p_Bacteroidetes.c_Bacteroidia.o_Bacteroidales.f_Porphyromonadaceae.g_Parabacteroides)	gut microbiome measurement	GCST90027698	Kyphosis	0.0156	0.3265	0.9619
Low hand grip strength (60 years and older) (EWGSOP)	grip strength measurement	GCST90007526	Kyphosis	0.0025	0.054	0.9625
Immunoglobulin G measurement	blood protein measurement	GCST90019419	Kyphosis	0.0071	0.152	0.9626
Serum levels of protein HSPA8	blood protein measurement	GCST90089235	Kyphosis	0.0129	0.2771	0.9628
Phosphatidylcholine (20:0_20:4) levels	phosphatidylcholine measurement	GCST90025515	Kyphosis	-0.0059	0.1272	0.963
Intracerebral hemorrhage (PheCode 430.2)	intracerebral hemorrhage	GCST90043994	Kyphosis	0.0082	0.1771	0.963
Serum levels of protein PIM1	blood protein measurement	GCST90089021	Kyphosis	-0.0007	0.0159	0.963
Cholesteryl ester (22:4) levels		GCST90024643	Kyphosis	-0.0059	0.128	0.9631
Myeloperoxidase levels	myeloperoxidase measurement	GCST90012031	Kyphosis	0.0033	0.0712	0.9631
Job coding: pharmacist, pharmacologist, pharmaceutical chemist (UKB data field 22601_22133068)	employment status	GCST90042958	Kyphosis	-0.0068	0.1468	0.9633
LDL cholesterol	low density lipoprotein cholesterol measurement	GCST000759	Kyphosis	0.0021	0.0456	0.9633
Histidine levels	histidine measurement	GCST90092830	Kyphosis	0.0039	0.0851	0.9634
Serum levels of protein CXCL13	CXCL13 measurement	GCST90087621	Kyphosis	0.0081	0.1763	0.9634
Treatment or medication use - chondroitin product (UKB data field 20003_1187)	clinical treatment	GCST90042563	Kyphosis	-0.0062	0.1346	0.9634
Lysophosphatidylinositol (18:2) [sn2] levels	phosphatidylinositol measurement	GCST90024227	Kyphosis	-0.0132	0.288	0.9635
UBA11471 sp000434215 abundance in stool	gut microbiome measurement	GCST90032593	Kyphosis	0.0061	0.1335	0.9635
Serum levels of protein ICAM2	intercellular adhesion molecule 2 measurement	GCST90089058	Kyphosis	0.008	0.1752	0.9635
Job coding: receptionist, doctor's/dental receptionist (UKB data field 22601_42163095)	employment status	GCST90043116	Kyphosis	-0.0027	0.0591	0.9636
Serum levels of protein EFNA4	ephrin-A4 measurement	GCST90087980	Kyphosis	0.0078	0.1699	0.9636
Osteochondropathies (PheCode 732)	bone disease, cartilage disease	GCST90044573	Kyphosis	0.0065	0.143	0.9636
Serum levels of protein IL17RB	interleukin 17 receptor B measurement	GCST90089327	Kyphosis	-0.0086	0.1897	0.9637
BAFF-R on CD24+ CD27+ B cell	blood protein measurement	GCST90001702	Kyphosis	0.0374	0.8238	0.9638
Job coding: advertising or sales representative, demonstrator, estate agent negotiator, land/property salesman (UKB data field 22601_71293343)	employment status	GCST90043192	Kyphosis	-0.0216	0.4776	0.9639
Gut microbiota abundance (genus Eggerthella id.819)	gut microbiome measurement	GCST90016990	Kyphosis	-0.0113	0.2513	0.964
Alkylphosphatidylethanolamine (O-16:0/20:3) levels	phosphatidylethanolamine measurement	GCST90025621	Kyphosis	0.0074	0.1635	0.964
Phosphatidylinositol_35:0_[M-H]1- levels	phosphatidylinositol measurement	GCST90060478	Kyphosis	-0.0078	0.1743	0.9643
Gut microbiota abundance (k_Bacteria.p_Bacteroidetes.c_Bacteroidia.o_Bacteroidales.f_Prevotellaceae.g_Paraprevotella.s_Paraprevotella_unclassified)	gut microbiome measurement	GCST90027772	Kyphosis	-0.0113	0.2541	0.9645
Serum levels of protein ARFIP2	blood protein measurement	GCST90087111	Kyphosis	0.0049	0.112	0.9648
Serum levels of protein S100A12	blood protein measurement	GCST90089222	Kyphosis	0.0116	0.2619	0.9648
Phosphatidylcholine (35:5) levels		GCST90024287	Kyphosis	-0.0061	0.1396	0.9653
Serum levels of protein CST4	blood protein measurement	GCST90087762	Kyphosis	-0.0034	0.0791	0.9656
Fractured bone site(s): Wrist (UKB data field 6151_5)	bone fracture	GCST90044356	Kyphosis	0.0037	0.0849	0.9656
Hyperthyroidism	Hyperthyroidism	GCST90018860	Kyphosis	0.0028	0.0651	0.9656
Phosphatidylethanolamine_35:2_[M-H]1- levels	phosphatidylethanolamine measurement	GCST90060260	Kyphosis	-0.0103	0.2385	0.9657
Prolapse of vaginal walls (PheCode 618.1)	female reproductive system disease	GCST90044441	Kyphosis	0.0034	0.0788	0.9657
Serum levels of protein CRTAM	blood protein measurement	GCST90089957	Kyphosis	0.0072	0.1697	0.9659
Serum levels of protein OPRPN	blood protein measurement	GCST90089480	Kyphosis	0.0052	0.1223	0.9659
Phosphatidylinositol (18:1_18:2) levels	phosphatidylinositol measurement	GCST90025709	Kyphosis	0.0129	0.3019	0.9659
Job coding: architect, landscape architect/designer, structural designer (UKB data field 22601_24313288)	employment status	GCST90042984	Kyphosis	0.0089	0.2082	0.966
Tonsillitis	pharyngitis	GCST90038702	Kyphosis	-0.0062	0.1454	0.966
Treatment or medication use - senna product (UKB data field 20003_1141157178)	clinical treatment	GCST90042404	Kyphosis	0.0072	0.1679	0.966
Neutrophill count (UKB data field 30140)	neutrophil count	GCST90013984	Kyphosis	0.0024	0.057	0.9663
Treatment or medication use - hydroxychloroquine (UKB data field 20003_1140884308)	clinical treatment	GCST90042237	Kyphosis	-0.0009	0.0202	0.9663
UBA1446 sp002329245 abundance in stool	gut microbiome measurement	GCST90032603	Kyphosis	0.0069	0.1638	0.9664
Hematological or dermatological disease	skin disease, hematologic disease	GCST90038602	Kyphosis	0.0029	0.0686	0.9664
Hemorrhage or hematoma complicating a procedure (PheCode 850)	hemorrhage, complication	GCST90044655	Kyphosis	0.0117	0.2764	0.9664
Serum levels of protein NDUFB4	blood protein measurement	GCST90086403	Kyphosis	0.0042	0.1005	0.9667
UBA1206 sp000433115 abundance in stool	gut microbiome measurement	GCST90032598	Kyphosis	-0.004	0.0961	0.9668
Serum levels of protein GABBR1	blood protein measurement	GCST90086657	Kyphosis	0.0049	0.1172	0.9669
Erectile dysfunction	erectile dysfunction	GCST006956	Kyphosis	-0.0045	0.1081	0.967
Triacylglycerol (56:8) [NL-20:4] levels	triacylglycerol 56:8 measurement	GCST90025810	Kyphosis	0.0078	0.1897	0.9671
Triacylglycerol_50:4_[M+NH4]1+ levels	triglyceride measurement	GCST90060466	Kyphosis	0.0042	0.1009	0.9671
Atrioventricular block, complete (PheCode 426.24)	third-degree atrioventricular block	GCST90043972	Kyphosis	-0.0013	0.0313	0.9673
Serum levels of protein APBB1	blood protein measurement	GCST90087251	Kyphosis	-0.0079	0.1951	0.9675
Sphingomyelin (d19:1/24:1) levels	sphingomyelin measurement	GCST90025133	Kyphosis	0.0012	0.0298	0.9676
Subarachnoid hemorrhage	subarachnoid hemorrhage	GCST90018703	Kyphosis	0.0046	0.1146	0.9677
Serum levels of protein C19orf18	blood protein measurement	GCST90090694	Kyphosis	-0.0081	0.1997	0.9678
Mean sphered cell volume	mean corpuscular volume	GCST90025976	Kyphosis	0.0014	0.0336	0.9679
Periapical abscess (PheCode 522.5)	abscess	GCST90044099	Kyphosis	0.0297	0.7447	0.9682
Acute glomerulonephritis	glomerulonephritis	GCST90018788	Kyphosis	-0.0006	0.0155	0.9683
Primary pulmonary hypertension (PheCode 415.21)	primary pulmonary hypertension	GCST90043961	Kyphosis	-0.0091	0.2277	0.9683
Triacylglycerol(39:0)_[M+NH4]1+ levels	triglyceride measurement	GCST90060651	Kyphosis	0.006	0.1513	0.9684
White blood cell count	myeloid white cell count	GCST90002377	Kyphosis	0.0048	0.1203	0.9684
Type 2 diabetes	type 2 diabetes mellitus	GCST90029024	Kyphosis	-0.002	0.0495	0.9685
Serum levels of protein MATN4	blood protein measurement	GCST90089650	Kyphosis	0.0044	0.1103	0.9685
TestASV_43 (Parasutterella) abundance	gut microbiome measurement	GCST90011521	Kyphosis	0.0098	0.2479	0.9686
Alkenylphosphatidylcholine (P-16:0/16:0) levels	phosphatidylcholine measurement	GCST90025563	Kyphosis	-0.0051	0.1306	0.9686
Firmicutes E abundance in stool	gut microbiome measurement	GCST90032397	Kyphosis	-0.0066	0.1677	0.9686
Serum levels of protein SCARA3	blood protein measurement	GCST90086479	Kyphosis	0.0084	0.2147	0.9686
CAG-177 sp003538135 abundance in stool	gut microbiome measurement	GCST90032260	Kyphosis	0.0051	0.1295	0.9686
Treatment or medication use - cipramil 10mg tablet (UKB data field 20003_1141151946)	clinical treatment	GCST90042390	Kyphosis	0.0087	0.2215	0.9688
Anti-varicella zoster virus IgG seropositivity	Varicella zoster virus seropositivity	GCST006336	Kyphosis	-0.066	1.6882	0.9688
Platelet count	platelet count	GCST004603	Kyphosis	0.0012	0.0311	0.9688
Serum levels of protein GLT8D1	blood protein measurement	GCST90090406	Kyphosis	-0.0071	0.1809	0.9689
Serum levels of protein MANF	blood protein measurement	GCST90090563	Kyphosis	-0.0034	0.0865	0.9689
Serum levels of protein CD84	blood protein measurement	GCST90088475	Kyphosis	-0.009	0.2347	0.9694
Serum levels of protein GP5	blood protein measurement	GCST90089716	Kyphosis	-0.0098	0.2544	0.9694
Subarachnoid hemorrhage	subarachnoid hemorrhage	GCST90018923	Kyphosis	0.0052	0.1348	0.9695
Cholesteryl ester (20:3) levels	cholesteryl ester 20:3 measurement	GCST90024638	Kyphosis	-0.0029	0.0756	0.9697
Serum levels of protein NNMT	blood protein measurement	GCST90087548	Kyphosis	-0.0053	0.1392	0.9697
Synaptosomal-associated protein 23 levels	blood protein measurement	GCST90010347	Kyphosis	0.0084	0.2215	0.9698
Alzheimer's disease	Alzheimer disease	GCST90027158	Kyphosis	-0.0016	0.0421	0.9699
Schizophrenia vs Tourette's syndrome and other tic disorders (ordinary least squares (OLS))	Tourette syndrome, schizophrenia	GCST90016624	Kyphosis	0.0018	0.0484	0.9699
Gut microbiota abundance (k_Bacteria.p_Bacteroidetes.c_Bacteroidia.o_Bacteroidales.f_Prevotellaceae.g_Paraprevotella)	gut microbiome measurement	GCST90027699	Kyphosis	0.0035	0.0933	0.9701
Total Trihexosylcermide levels	ceramide measurement	GCST90025217	Kyphosis	-0.0037	0.0983	0.9702
Glomerular filtration rate in non diabetics (creatinine)	creatinine measurement, glomerular filtration rate	GCST003401	Kyphosis	-0.0013	0.0338	0.9702
Bioavailable testosterone levels	testosterone measurement	GCST90012103	Kyphosis	-0.0013	0.0356	0.9702
Serum levels of protein WFDC2	blood protein measurement	GCST90086723	Kyphosis	0.0037	0.1002	0.9702
CD80 on monocyte	blood protein measurement	GCST90002039	Kyphosis	0.003	0.081	0.9703
TestASV_22 (Sutterella) abundance	gut microbiome measurement	GCST90011499	Kyphosis	-0.0055	0.1491	0.9703
Interleukin-6 levels	interleukin-6 measurement	GCST90000478	Kyphosis	-0.0061	0.1631	0.9703
Inflammatory bowel disease	inflammatory bowel disease	GCST90038683	Kyphosis	-0.0025	0.0661	0.9703
Alkenylphosphatidylethanolamine (P-18:0/22:4) levels	phosphatidylethanolamine measurement	GCST90025659	Kyphosis	-0.0048	0.1294	0.9705
Phosphatidylcholine (39:5) (b) levels		GCST90024910	Kyphosis	-0.0069	0.1865	0.9706
Treatment or medication use - lumigan 0.3mg/ml eye drops (UKB data field 20003_1141179920)	clinical treatment	GCST90042494	Kyphosis	-0.0007	0.0198	0.9706
Treatment or medication use - metformin (UKB data field 20003_1140884600)	clinical treatment	GCST90042245	Kyphosis	-0.0016	0.0443	0.9707
CD20 on unswitched memory B cell	blood protein measurement	GCST90001760	Kyphosis	0.0009	0.0232	0.9708
Serum levels of protein STX8	blood protein measurement	GCST90086494	Kyphosis	-0.0055	0.1521	0.9711
Total Cholesteryl ester levels	cholesteryl ester measurement	GCST90025188	Kyphosis	0.004	0.1118	0.9712
Serum levels of protein TPM3	blood protein measurement	GCST90086940	Kyphosis	-0.0075	0.2077	0.9712
Treatment or medication use - logynon tablet (UKB data field 20003_1140869176)	clinical treatment	GCST90042071	Kyphosis	0.0053	0.1473	0.9714
Serum levels of protein PRKAR1B	blood protein measurement	GCST90087014	Kyphosis	-0.0068	0.1939	0.9719
Lactate levels	lactate measurement	GCST90013562	Kyphosis	-0.0143	0.4091	0.972
Serum levels of protein PSMD4	blood protein measurement	GCST90087532	Kyphosis	-0.0053	0.1522	0.9721
Phosphatidylcholine_38:2_[M+H]1+/Phosphatidylethanolamine_41:2_[M+H]1+ levels	phosphatidylcholine measurement	GCST90060408	Kyphosis	0.009	0.26	0.9723
Emotional lability	mood instability measurement	GCST90013452	Kyphosis	-0.0039	0.1139	0.9724
Gut microbiota abundance (family Alcaligenaceae id.2875)	gut microbiome measurement	GCST90016926	Kyphosis	-0.0118	0.3435	0.9725
Trihexosylcermide (d18:1/22:0) levels	ceramide measurement	GCST90024740	Kyphosis	-0.003	0.0884	0.9726
Phosphatidylcholine-O(36:2)_[M+H]1+/Phosphatidylethanolamine-P(39:1)_[M+H]1+ levels	phosphatidylcholine measurement	GCST90060749	Kyphosis	0.0121	0.3509	0.9726
Serum levels of protein KLRB1	blood protein measurement	GCST90086455	Kyphosis	-0.0079	0.2321	0.9727
Serum levels of protein SEMA3A	blood protein measurement	GCST90088281	Kyphosis	-0.0032	0.0926	0.9727
Serum levels of protein STK16	blood protein measurement	GCST90088404	Kyphosis	0.0072	0.2092	0.9727
HLA DR on Hematopoietic Stem Cell	blood protein measurement	GCST90002107	Kyphosis	0.0053	0.1554	0.9727
Trem-like transcript 2 protein levels	blood protein measurement	GCST90010265	Kyphosis	-0.2168	6.356	0.9728
Serum levels of protein TTN	blood protein measurement	GCST90086699	Kyphosis	-0.0078	0.2301	0.9728
Tumor necrosis factor receptor superfamily member 9 levels	tumor necrosis factor receptor superfamily member 9 measurement	GCST90000500	Kyphosis	-0.0137	0.4038	0.9729
Serum levels of protein TMEM70	blood protein measurement	GCST90090033	Kyphosis	-0.0046	0.1347	0.973
Serum levels of protein YWHAE	blood protein measurement	GCST90087824	Kyphosis	0.0034	0.1023	0.9731
Serum levels of protein AP4M1	blood protein measurement	GCST90086219	Kyphosis	0.0058	0.1724	0.9732
Treatment or medication use - terbinafine (UKB data field 20003_1140927328)	clinical treatment	GCST90042359	Kyphosis	-0.0054	0.1605	0.9732
Alkenylphosphatidylcholine (P-16:0/18:0) levels	phosphatidylcholine measurement	GCST90025565	Kyphosis	0.0057	0.1712	0.9733
Phosphatidylcholine (38:4) (b) levels	phosphatidylcholine 38:4 measurement	GCST90024904	Kyphosis	-0.0041	0.1242	0.9735
Serum levels of protein ADSL	blood protein measurement	GCST90088879	Kyphosis	0.0054	0.1641	0.9737
Phosphatidylethanolamine (15-MHDA_18:1) levels	phosphatidylethanolamine measurement	GCST90024345	Kyphosis	-0.0089	0.2681	0.9737
Hair colour (natural, before greying): Red (UKB data field 1747_2)	hair colour measurement	GCST90041837	Kyphosis	0.0014	0.0442	0.9739
Lysophosphatidylcholine (18:2) [sn1] levels	lysophosphatidylcholine 18:2 measurement	GCST90024769	Kyphosis	0.0073	0.2243	0.974
Serum levels of protein AHSP	blood protein measurement	GCST90090456	Kyphosis	0.0028	0.0848	0.9741
Serum levels of protein C9	complement component C9 measurement	GCST90087931	Kyphosis	-0.0049	0.1509	0.9741
Anti-measles virus IgG levels	Anti-measles virus IgG measurement	GCST006351	Kyphosis	0.003	0.0936	0.9745
Heart rate variability traits (SDNN)	heart rate variability measurement	GCST004734	Kyphosis	-0.0029	0.0912	0.9745
Serum levels of protein ARHGEF2	blood protein measurement	GCST90087267	Kyphosis	0.0024	0.0755	0.9747
Serum levels of protein ITIH4	blood protein measurement	GCST90088776	Kyphosis	0.0061	0.194	0.9748
Serum levels of protein CLMP	blood protein measurement	GCST90086270	Kyphosis	-0.0048	0.153	0.9748
Serum levels of protein HSP90AB1	blood protein measurement	GCST90089047	Kyphosis	0.0052	0.1678	0.975
Internal derangement of knee (PheCode 835)	disease	GCST90044651	Kyphosis	-0.0018	0.059	0.9751
Sulfatide (d18:1/24:0(OH) levels) levels	ceramide measurement	GCST90024526	Kyphosis	0.0054	0.1751	0.9752
Serum levels of protein BRD1	blood protein measurement	GCST90086819	Kyphosis	-0.0094	0.3012	0.9752
Sphingomyelin (d18:0/16:0) levels	sphingomyelin measurement	GCST90025741	Kyphosis	0.0037	0.1199	0.9753
P-cresol sulfate levels	p-cresol sulfate measurement	GCST90013570	Kyphosis	0.0065	0.2104	0.9754
Gut microbiota abundance (k_Bacteria.p_Proteobacteria.c_Gammaproteobacteria.o_Enterobacteriales.f_Enterobacteriaceae.g_Escherichia)	gut microbiome measurement	GCST90027732	Kyphosis	-0.0008	0.027	0.9754
Gut microbiota abundance (k_Bacteria.p_Bacteroidetes.c_Bacteroidia.o_Bacteroidales.f_Porphyromonadaceae.g_Parabacteroides.s_Parabacteroides_distasonis)	gut microbiome measurement	GCST90027766	Kyphosis	-0.0098	0.3187	0.9755
Reticulocyte fraction of red cells	reticulocyte count	GCST004619	Kyphosis	0.0009	0.0303	0.9755
Gut microbiota abundance (k_Bacteria.p_Firmicutes.c_Negativicutes.o_Selenomonadales.f_Veillonellaceae.g_Dialister)	gut microbiome measurement	GCST90027723	Kyphosis	0.0058	0.1906	0.9756
FEV1	forced expiratory volume	GCST007432	Kyphosis	-0.0009	0.0282	0.9757
Serum levels of protein GPD1	blood protein measurement	GCST90086531	Kyphosis	0.0037	0.1229	0.9757
Dihydroceramide (d18:0/20:0) levels	ceramide measurement	GCST90024665	Kyphosis	-0.0023	0.0766	0.9759
Serum levels of protein PARK7	blood protein measurement	GCST90088873	Kyphosis	-0.0092	0.3066	0.976
Psoriasis	psoriasis	GCST90019017	Kyphosis	0.0013	0.0441	0.976
Serum levels of protein CRLF2	blood protein measurement	GCST90087616	Kyphosis	0.005	0.1684	0.9763
Dihydroceramide (d18:0/22:0) levels	ceramide measurement	GCST90024666	Kyphosis	-0.0031	0.1058	0.9763
Serum levels of protein CTSV	blood protein measurement	GCST90088344	Kyphosis	-0.0043	0.1469	0.9764
Diacylglycerol_32:1_[M+NH4]1+ levels	diglyceride measurement	GCST90060184	Kyphosis	0.0034	0.1152	0.9764
Serum levels of protein FGF3	fibroblast growth factor basic measurement	GCST90089909	Kyphosis	-0.0092	0.31	0.9764
Vitamin and/or mineral supplement use: Chromium (UKB data field 20084_482)	vitamin supplement exposure measurement	GCST90042599	Kyphosis	-0.0005	0.0168	0.9765
Worked with paints, thinners or glues: PHESANT recoding (UKB data field 22613_2)	environmental exposure measurement	GCST90043286	Kyphosis	0.0025	0.0863	0.9765
Activated CD4 regulatory T cell %CD4+ T cell	lymphocyte count	GCST90001488	Kyphosis	0.0112	0.3815	0.9766
Stappia abundance in stool	gut microbiome measurement	GCST90032566	Kyphosis	0.0068	0.2323	0.9768
Serum levels of protein NT5C	blood protein measurement	GCST90087069	Kyphosis	-0.0041	0.1401	0.9768
OTU97_119 (Desulfovibrio) prevalence	gut microbiome measurement	GCST90011566	Kyphosis	-0.0061	0.2095	0.9769
Serum levels of protein RNF165	blood protein measurement	GCST90086797	Kyphosis	-0.0044	0.1533	0.9769
Serum levels of protein KDR	blood protein measurement	GCST90088480	Kyphosis	-0.0046	0.1605	0.977
Serum levels of protein YWHAG	blood protein measurement	GCST90090372	Kyphosis	0.0065	0.226	0.9772
Ever heard an unreal voice (UKB data field 20463)	psychotic symptom measurement	GCST90042791	Kyphosis	-0.0049	0.1723	0.9773
Job coding: insurance underwriter, insurance inspector, insurance account handler (UKB data field 22601_35333259)	employment status	GCST90043053	Kyphosis	0.0048	0.1675	0.9773
Cancer code, self-reported: oesophageal cancer (UKB data field 20001_1017)	esophageal carcinoma	GCST90041891	Kyphosis	0.0069	0.2425	0.9773
Serum levels of protein ADGRF1	blood protein measurement	GCST90086633	Kyphosis	0.0049	0.1725	0.9774
Lipoprotein (a) levels	lipoprotein A measurement	GCST90025993	Kyphosis	-0.0027	0.0951	0.9775
CD16-CD56 on Natural Killer T	blood protein measurement	GCST90001883	Kyphosis	-0.0037	0.1302	0.9776
Ovarian cancer	ovarian carcinoma	GCST90018668	Kyphosis	0.0052	0.1858	0.9777
Serum levels of protein CLU	clusterin measurement	GCST90088727	Kyphosis	0.0037	0.1334	0.9779
Lymphocytic leukemia	lymphoid leukemia	GCST90011814	Kyphosis	-0.006	0.215	0.9779
Diacylglycerol(36:2)_[M+H-H2O]1+ levels	diacylglycerol 36:2 measurement	GCST90060612	Kyphosis	0.0045	0.1633	0.978
Phosphatidylcholine (33:0) (a) levels		GCST90024895	Kyphosis	0.3622	13.1824	0.9781
Urolithiasis	urolithiasis	GCST90018935	Kyphosis	-0.0013	0.0463	0.9781
Abscess or ulceration of vulva (PheCode 614.54)	ulceration of vulva	GCST90044305	Kyphosis	-0.0075	0.272	0.9781
Vitamin K-dependent protein S measurement	blood protein measurement	GCST90019417	Kyphosis	0.0023	0.0828	0.9781
Sphingomyelin_40:1_[M+H]1+ levels	sphingomyelin measurement	GCST90060358	Kyphosis	-0.0032	0.1155	0.9781
Squamous cell lung carcinoma	squamous cell lung carcinoma	GCST004750	Kyphosis	-0.0023	0.0859	0.9782
Cholesteryl ester (17:0) levels		GCST90025239	Kyphosis	-0.0006	0.0238	0.9783
Alkenylphosphatidylethanolamine (P-20:1/20:4) levels	phosphatidylethanolamine measurement	GCST90025686	Kyphosis	0.0055	0.2006	0.9783
Sphingomyelin_36:1_[M+H]1+ levels	sphingomyelin measurement	GCST90060266	Kyphosis	0.0034	0.1235	0.9783
Kidney cancer	kidney cancer	GCST90011818	Kyphosis	-0.0037	0.1346	0.9783
Behaviour of cancer tumour: benign, PHESANT recoding (UKB data field 40012_0)	benign neoplasm	GCST90043943	Kyphosis	-0.0075	0.2898	0.9793
Serum levels of protein FMR1	blood protein measurement	GCST90089788	Kyphosis	-0.0042	0.163	0.9794
Serum levels of protein UNC45A	blood protein measurement	GCST90086862	Kyphosis	0.0094	0.3673	0.9795
Serum levels of protein U2AF2	blood protein measurement	GCST90087539	Kyphosis	0.0085	0.3302	0.9795
Serum levels of protein SEPHS1	blood protein measurement	GCST90087768	Kyphosis	-0.0063	0.2481	0.9796
Gut microbiota abundance (k_Bacteria.p_Bacteroidetes.c_Bacteroidia.o_Bacteroidales.f_Bacteroidales_noname)	gut microbiome measurement	GCST90027665	Kyphosis	0.0094	0.3703	0.9797
N-acetyl-aspartyl-glutamate (naag) levels	metabolite measurement	GCST90026205	Kyphosis	0.0032	0.1258	0.9798
Serum levels of protein KIRREL3	blood protein measurement	GCST90088739	Kyphosis	0.003	0.1186	0.9799
Ectopic pregnancy	Ectopic pregnancy	GCST90018837	Kyphosis	-0.0006	0.0232	0.9799
Klebsiella A abundance in stool	gut microbiome measurement	GCST90032445	Kyphosis	-0.0055	0.2195	0.9801
Hepatitis	Hepatitis	GCST90038627	Kyphosis	0.0052	0.2098	0.9802
Serum levels of protein TFF3	blood protein measurement	GCST90090128	Kyphosis	-0.0025	0.1034	0.9805
Eicosanoid(C20H30O3)_[M-H]1- levels	ecosanoids measurement	GCST90060122	Kyphosis	0.0026	0.1057	0.9807
Alkyldiacylglycerol (O-52:2) [NL-16:0] levels	diglyceride measurement	GCST90025186	Kyphosis	-0.0037	0.1554	0.9808
Job coding: other engineering technician, including materials technician, technical assistant, technical officer (UKB data field 22601_31193055)	employment status	GCST90043009	Kyphosis	0.0061	0.2546	0.9808
Sphingomyelin (43:2) (c) levels	sphingomyelin measurement	GCST90025733	Kyphosis	0.0037	0.1544	0.9811
Serum levels of protein C9	complement component C9 measurement	GCST90088215	Kyphosis	0.0037	0.1577	0.9812
Serum levels of protein HSP90AA1;HSP90AB1	blood protein measurement	GCST90087988	Kyphosis	0.0036	0.1536	0.9812
Ceramide (d18:2/20:0) levels	ceramide measurement	GCST90024681	Kyphosis	-0.0054	0.231	0.9812
COVID-19 (very severe respiratory confirmed vs population) RELEASE 4	COVID-19	GCST010783	Kyphosis	0.0016	0.0678	0.9813
ICD10 C15.5: Malignant neoplasm of lower third of esophagus	neoplasm of esophagus	GCST90043844	Kyphosis	-0.0027	0.1173	0.9814
C-reactive protein levels	C-reactive protein measurement	GCST90029070	Kyphosis	0.0006	0.0264	0.9814
Serum levels of protein PPARA	blood protein measurement	GCST90087318	Kyphosis	0.0043	0.1849	0.9815
Sphingomyelin_40:2_[M+H]1+ levels	sphingomyelin measurement	GCST90060352	Kyphosis	0.0021	0.0901	0.9815
Serum levels of protein RYK	blood protein measurement	GCST90089074	Kyphosis	-0.0042	0.1822	0.9815
Job coding: retail or wholesale shop manager, showroom manager (UKB data field 22601_11633322)	employment status	GCST90042911	Kyphosis	-0.0033	0.1442	0.9817
OTU99_140 (Desulfovibrio) prevalence	gut microbiome measurement	GCST90011634	Kyphosis	-0.0025	0.1094	0.9817
Eye problems/disorders: PHESANT recoding (UKB data field 6148_100)	eye disease	GCST90044334	Kyphosis	0.0015	0.0638	0.9818
Binding antibody response to interferon beta therapy in multiple sclerosis (antibody levels; IFNβ-1a subcutaneous and intramuscular)	response to interferon beta, anti-drug antibody measurement	GCST90093339	Kyphosis	0.003	0.1331	0.9818
Serum albumin levels	serum albumin measurement	GCST90018945	Kyphosis	0.0007	0.0328	0.9822
Treatment or medication use - carbimazole (UKB data field 20003_1140874866)	clinical treatment	GCST90042144	Kyphosis	0.0004	0.02	0.9822
Serum levels of protein GALNT11	blood protein measurement	GCST90090267	Kyphosis	-0.0047	0.2129	0.9824
Gallbladder disease	gallbladder disease	GCST90038628	Kyphosis	-0.0022	0.102	0.9827
Medication for pain relief, constipation, heartburn: Aspirin (UKB data field 6154_1)	clinical treatment	GCST90044371	Kyphosis	-0.0011	0.0496	0.9827
Gut microbiota abundance (k_Bacteria.p_Bacteroidetes.c_Bacteroidia.o_Bacteroidales.f_Bacteroidales_noname.g_Bacteroidales_noname)	gut microbiome measurement	GCST90027694	Kyphosis	0.0076	0.3523	0.9827
Liver, biliary or pancreas problem	digestive system disease	GCST90038622	Kyphosis	-0.0019	0.0886	0.9829
Gut microbiota abundance (k_Bacteria.p_Bacteroidetes.c_Bacteroidia.o_Bacteroidales.f_Bacteroidaceae.g_Bacteroides.s_Bacteroides_plebeius)	gut microbiome measurement	GCST90027833	Kyphosis	-0.0057	0.2637	0.9829
O-phosphoseryl-tRNA(Sec) selenium transferase measurement	blood protein measurement	GCST90019405	Kyphosis	0.0018	0.085	0.9829
Serum levels of protein HNRNPAB	blood protein measurement	GCST90088693	Kyphosis	-0.0027	0.127	0.9831
Mean corpuscular hemoglobin concentration	mean corpuscular hemoglobin concentration	GCST90018965	Kyphosis	0.0008	0.036	0.9832
Serum levels of protein SOST	blood protein measurement	GCST90089175	Kyphosis	0.0045	0.2132	0.9833
K10 sp001941205 abundance in stool	gut microbiome measurement	GCST90032439	Kyphosis	-0.0067	0.3236	0.9834
Serum levels of protein COMMD7	blood protein measurement	GCST90088086	Kyphosis	-0.0025	0.1189	0.9835
Cerebrovascular disease	cerebrovascular disorder	GCST90038606	Kyphosis	0.0019	0.0908	0.9835
Treatment or medication use - indoramin (UKB data field 20003_1140879782)	clinical treatment	GCST90042192	Kyphosis	-0.0036	0.1737	0.9835
Waist circumference (UKB data field 48)	waist circumference	GCST90014020	Kyphosis	-0.0006	0.0303	0.9836
Melanomas of skin (PheCode 172.11)	cutaneous melanoma	GCST90041829	Kyphosis	0.0017	0.0834	0.9839
Redundant prepuce and phimosis/BXO (PheCode 604.1)	urinary system disease	GCST90044275	Kyphosis	-0.0018	0.0876	0.9839
Serum levels of protein ANGPT1	blood protein measurement	GCST90088081	Kyphosis	-0.0021	0.1071	0.984
Lysophosphatidylcholine (18:1) [sn2] levels	lysophosphatidylcholine 18:1 measurement	GCST90025392	Kyphosis	-0.0028	0.1407	0.9842
Phosphatidylethanolamine (16:1_18:2) levels	phosphatidylethanolamine measurement	GCST90025598	Kyphosis	-0.0037	0.19	0.9844
Serum levels of protein WFIKKN1	blood protein measurement	GCST90088257	Kyphosis	0.0022	0.1131	0.9845
Glaucoma (multi-trait analysis)	glaucoma	GCST009722	Kyphosis	0.0006	0.0323	0.9848
Serum levels of protein FRZB	blood protein measurement	GCST90087651	Kyphosis	0.002	0.1087	0.985
Mean corpuscular hemoglobin concentration	mean corpuscular hemoglobin concentration	GCST90002391	Kyphosis	0.0006	0.0307	0.9851
N-acetylmethionine levels	metabolite measurement	GCST90026219	Kyphosis	0.0037	0.2047	0.9855
Illnesses of siblings: Bowel cancer (UKB data field 20111_4)	intestinal cancer, family history	GCST90042699	Kyphosis	-0.002	0.1085	0.9856
Memory T-cell telomere length	telomere length	GCST90101890	Kyphosis	0.0025	0.1399	0.9858
Serum levels of protein NCMAP	blood protein measurement	GCST90087882	Kyphosis	-0.0027	0.1529	0.9859
Serum levels of protein UBE2J2	blood protein measurement	GCST90090306	Kyphosis	0.0023	0.1295	0.986
Qualifications: CSEs or equivalent (UKB data field 6138_4)	educational attainment	GCST90044295	Kyphosis	0.0011	0.0637	0.9862
Bifidobacterium infantis abundance in stool	gut microbiome measurement	GCST90032225	Kyphosis	-0.0023	0.1334	0.9863
beta-nerve growth factor levels	beta-nerve growth factor measurement	GCST90000440	Kyphosis	-0.008	0.4656	0.9864
DNA methylation-estimated plasminogen activator inhibitor-1 levels	plasminogen activator inhibitor 1 measurement	GCST90014291	Kyphosis	0.0017	0.0982	0.9864
Serum levels of protein KIF3A	blood protein measurement	GCST90087684	Kyphosis	-0.0016	0.092	0.9865
CD25 on transitional B cell	blood protein measurement	GCST90001795	Kyphosis	-0.003	0.179	0.9865
Serum levels of protein NCOA2	blood protein measurement	GCST90087739	Kyphosis	-0.0019	0.115	0.9866
Alkenylphosphatidylethanolamine (P-20:1/20:4) levels	phosphatidylethanolamine measurement	GCST90024447	Kyphosis	-0.0003	0.0158	0.9868
Job coding: software professional, analyst-programmer, computer programmer, software analyst or engineer, systems designer or programmer (UKB data field 22601_21323059)	employment status	GCST90042955	Kyphosis	-0.002	0.1193	0.9868
Serum levels of protein PCDH8	blood protein measurement	GCST90089335	Kyphosis	-0.004	0.2427	0.9868
Treatment or medication use - capasal shampoo (UKB data field 20003_1140878512)	clinical treatment	GCST90042170	Kyphosis	-0.0027	0.1662	0.9869
Gut microbiota abundance (k_Bacteria.p_Bacteroidetes.c_Bacteroidia.o_Bacteroidales.f_Bacteroidales_noname.g_Bacteroidales_noname.s_Bacteroidales_bacterium_ph8)	gut microbiome measurement	GCST90027762	Kyphosis	0.0049	0.2975	0.9869
Serum levels of protein C7	complement component C7 measurement	GCST90087644	Kyphosis	-0.0021	0.1289	0.987
IgD+ CD38+ B cell %B cell	lymphocyte count	GCST90001447	Kyphosis	0.0029	0.1802	0.9871
Serum levels of protein TP63	blood protein measurement	GCST90086198	Kyphosis	0.0024	0.1509	0.9871
Workplace had a lot of cigarette smoke from other people smoking: PHESANT recoding (UKB data field 22611_1)	environmental tobacco smoke exposure measurement	GCST90043279	Kyphosis	-0.0014	0.0874	0.9872
Job SOC coding: Purchasing managers (UKB data field 22617_1133)	employment status	GCST90043304	Kyphosis	-0.0053	0.3301	0.9872
Other benign neoplasm of connective and other soft tissue (PheCode 215)	benign lipomatous neoplasm	GCST90042869	Kyphosis	0.0025	0.1544	0.9872
Phosphatidylcholine(34:2)_[M+H]1+/Phosphatidylethanolamine(37:2)_[M+H]1+/Phosphatidate(39:3)_[M+NH4]1+ levels	phosphatidylcholine measurement	GCST90060718	Kyphosis	0.0035	0.2205	0.9873
Facial nerve disorders [CN7] (PheCode 352.2)	facial nerve disease	GCST90043765	Kyphosis	0.0036	0.2271	0.9873
Alkenylphosphatidylethanolamine (P-18:1/22:4) levels	phosphatidylethanolamine measurement	GCST90025675	Kyphosis	-0.0022	0.1376	0.9873
Serum levels of protein CD200R1	blood protein measurement	GCST90090671	Kyphosis	-0.0057	0.3597	0.9874
Treatment or medication use - ortho-gynest 500micrograms pessary (UKB data field 20003_1140869034)	clinical treatment	GCST90042067	Kyphosis	0.0032	0.2105	0.9879
Ceramide (d20:1/24:0) levels	ceramide measurement	GCST90024694	Kyphosis	-0.0017	0.1151	0.988
SSC-A on Natural Killer	blood protein measurement	GCST90002076	Kyphosis	-0.0025	0.1703	0.9882
Serum levels of protein BSG	blood protein measurement	GCST90088443	Kyphosis	-0.0047	0.3191	0.9882
Ceramide (d20:1/24:0) levels	ceramide measurement	GCST90024066	Kyphosis	-0.0021	0.1426	0.9885
Alkenylphosphatidylethanolamine (P-18:0/18:3) levels	phosphatidylethanolamine measurement	GCST90024415	Kyphosis	0.0029	0.2039	0.9885
Phosphatidylethanolamine (17:0_18:2) levels	phosphatidylethanolamine measurement	GCST90025601	Kyphosis	0.0027	0.1907	0.9886
Phosphatidate(42:3)_[M+H]1+ levels	phosphatidate measurement	GCST90060763	Kyphosis	0.0026	0.1797	0.9886
Serum levels of protein APLP2	blood protein measurement	GCST90086377	Kyphosis	0.0012	0.0853	0.9886
Serum levels of protein PDGFRL	blood protein measurement	GCST90090782	Kyphosis	-0.0002	0.0172	0.9887
Alkylphosphatidylethanolamine (O-18:0/22:5) levels	phosphatidylethanolamine measurement	GCST90024387	Kyphosis	0.0023	0.1656	0.9887
Serum levels of protein CTRB2	blood protein measurement	GCST90089138	Kyphosis	0.0013	0.0944	0.9888
Illnesses of mother: Chronic bronchitis/emphysema (UKB data field 20110_6)	emphysema, family history, chronic bronchitis	GCST90042687	Kyphosis	-0.0008	0.0552	0.9888
VLDL cholesterol levels	very low density lipoprotein cholesterol measurement	GCST90092996	Kyphosis	0.0006	0.0441	0.9889
Serum levels of protein RNF146	blood protein measurement	GCST90086728	Kyphosis	-0.0018	0.1279	0.989
Eosinophil counts	eosinophil count	GCST90018733	Kyphosis	0.0007	0.0482	0.989
Gut microbiota abundance (k_Bacteria.p_Bacteroidetes.c_Bacteroidia.o_Bacteroidales.f_Bacteroidaceae.g_Bacteroides.s_Bacteroides_dorei)	gut microbiome measurement	GCST90027824	Kyphosis	0.0018	0.1331	0.989
Subcutaneous adipose tissue	subcutaneous adipose tissue measurement	GCST006538	Kyphosis	-0.0015	0.1145	0.9892
Neuronal pentraxin-1 measurement	blood protein measurement	GCST90019478	Kyphosis	-0.0014	0.107	0.9892
Rheumatoid arthritis	rheumatoid arthritis	GCST005569	Kyphosis	-0.0018	0.135	0.9893
PR interval	PR interval	GCST008042	Kyphosis	0.001	0.0737	0.9893
CD25 on IgD+ CD38- B cell	blood protein measurement	GCST90001780	Kyphosis	0.0016	0.1183	0.9895
Serum levels of protein PRL	blood protein measurement	GCST90086519	Kyphosis	-0.0031	0.2364	0.9895
Phosphatidate(40:1)_[M+H]1+ levels	phosphatidate measurement	GCST90060722	Kyphosis	-0.0033	0.2547	0.9897
Naive-mature B cell Absolute Count	lymphocyte count	GCST90001409	Kyphosis	0.001	0.0814	0.9898
Phosphatidylethanolamine (16:0_22:6) levels	phosphatidylethanolamine measurement	GCST90024358	Kyphosis	-0.0036	0.282	0.9899
Serum levels of protein TK1	blood protein measurement	GCST90088656	Kyphosis	0.0041	0.326	0.99
Diacylglycerol (18:1_18:1) levels	diglyceride measurement	GCST90024717	Kyphosis	0.0012	0.0968	0.9901
Ceramide (d20:1/24:0) levels	ceramide measurement	GCST90025305	Kyphosis	0.0015	0.126	0.9903
Serum levels of protein DNAJB14	blood protein measurement	GCST90090016	Kyphosis	0.0021	0.1728	0.9904
Reaction time	reaction time measurement	GCST006268	Kyphosis	-0.0004	0.0368	0.9904
Job coding: sports coach, instructor, trainer, or manager (UKB data field 22601_34423138)	employment status	GCST90043045	Kyphosis	-0.0021	0.1779	0.9907
Fed up feelings (UKB data field 1960)	feeling "fed-up" measurement	GCST90041870	Kyphosis	0.0004	0.0344	0.9907
Serum levels of protein STX7	blood protein measurement	GCST90090098	Kyphosis	-0.0015	0.1284	0.9907
Unswitched memory B cell Absolute Count	lymphocyte count	GCST90001398	Kyphosis	-0.0021	0.1812	0.9908
Serum levels of protein CREBBP	blood protein measurement	GCST90087562	Kyphosis	-0.0014	0.1196	0.9908
Serum levels of protein CELA1	blood protein measurement	GCST90089284	Kyphosis	-0.0016	0.1361	0.9909
Serum levels of protein CAPSL	blood protein measurement	GCST90087610	Kyphosis	-0.0034	0.3059	0.9912
Serum levels of protein CDK8;CCNC	blood protein measurement	GCST90088339	Kyphosis	-0.0013	0.1201	0.9913
Dihydroceramide (d18:0/20:0) levels	ceramide measurement	GCST90025276	Kyphosis	0.0007	0.0633	0.9914
Serum levels of protein MMP9	blood protein measurement	GCST90087966	Kyphosis	-0.0014	0.1324	0.9916
CD86 on monocyte	blood protein measurement	GCST90001905	Kyphosis	-0.0016	0.1526	0.9917
Monocyte count	monocyte count	GCST004625	Kyphosis	0.0003	0.0293	0.9918
Serum levels of protein HLA-DRB3	blood protein measurement	GCST90089593	Kyphosis	0.0014	0.1379	0.9918
Treatment or medication use - nitromin 400micrograms cfc-free spray (UKB data field 20003_1141145630)	clinical treatment	GCST90042367	Kyphosis	-0.0016	0.1624	0.9919
Phosphatidate(45:6)_[M+OAc]1-/Phosphatidylglycerol(44:6)_[M-H]1- levels	phosphatidate measurement	GCST90060938	Kyphosis	-0.0012	0.1159	0.992
Waist-to-hip ratio adjusted for BMI	BMI-adjusted waist-hip ratio	GCST90095037	Kyphosis	0.0008	0.0841	0.9921
Serum levels of protein SCUBE1	blood protein measurement	GCST90090430	Kyphosis	-0.0015	0.1587	0.9922
Ceramide (d18:2/16:0) levels	ceramide measurement	GCST90024678	Kyphosis	-0.0011	0.1103	0.9924
Obstructive chronic bronchitis (PheCode 496.21)	chronic obstructive pulmonary disease	GCST90044074	Kyphosis	-0.0007	0.0753	0.9926
Triacylglycerol(56:2)_[M+NH4]1+ levels	triglyceride measurement	GCST90061001	Kyphosis	0.0012	0.1274	0.9927
Unswitched memory B cell %B cell	lymphocyte count	GCST90001397	Kyphosis	-0.0016	0.1743	0.9928
Serum levels of protein BMP15	blood protein measurement	GCST90086556	Kyphosis	0.0017	0.1848	0.9928
Homoarginine levels	metabolite measurement	GCST90026180	Kyphosis	-0.0229	2.5308	0.9928
Percent liver fat	liver fat measurement	GCST90016673	Kyphosis	0.0006	0.0664	0.9929
Ovarian cyst (PheCode 628)	Ovarian cyst	GCST90044473	Kyphosis	-0.0012	0.1409	0.9932
Serum levels of protein ABL2	blood protein measurement	GCST90088327	Kyphosis	-0.0029	0.3418	0.9933
Interleukin-6 receptor subunit alpha measurement	interleukin 6 receptor subunit alpha measurement	GCST90019398	Kyphosis	0.0016	0.1939	0.9933
Systolic blood pressure	systolic blood pressure	GCST90000066	Kyphosis	0.0008	0.1082	0.9938
Job SOC coding: Teaching professionals n.e.c. (UKB data field 22617_2319)	employment status	GCST90043363	Kyphosis	-0.0023	0.2947	0.9938
CD25 on resting CD4 regulatory T cell	blood protein measurement	GCST90001937	Kyphosis	-0.0014	0.1788	0.9939
Sphingomyelin (37:2) levels	sphingomyelin measurement	GCST90025100	Kyphosis	-0.0012	0.1555	0.9939
Torsion dystonia (PheCode 333.4)	Torsion dystonia	GCST90043735	Kyphosis	-0.0012	0.1629	0.9939
ICD10 C83.3: Diffuse large B-cell lymphoma	diffuse large B-cell lymphoma	GCST90043906	Kyphosis	-0.0011	0.1499	0.9939
Serum levels of protein RPS6KA5	blood protein measurement	GCST90088554	Kyphosis	-0.0008	0.1092	0.9941
Serum levels of protein SMAD4	blood protein measurement	GCST90086907	Kyphosis	-0.0018	0.2377	0.9941
Medication use (glucocorticoids)	Glucocorticoid use measurement	GCST90019000	Kyphosis	0.0004	0.0563	0.9942
Red blood cell count	erythrocyte count	GCST004601	Kyphosis	0.0002	0.0313	0.9943
Alkenylphosphatidylethanolamine (P-20:0/20:4) levels	phosphatidylethanolamine measurement	GCST90025684	Kyphosis	-0.0003	0.0365	0.9944
Serum levels of protein FAM107A	protein fam107a measurement	GCST90088054	Kyphosis	-0.0116	1.6898	0.9945
Serum levels of protein ITM2B	blood protein measurement	GCST90090040	Kyphosis	0.0007	0.1116	0.9946
Treatment or medication use - marvelon tablet (UKB data field 20003_1140869162)	clinical treatment	GCST90042069	Kyphosis	-0.0026	0.3867	0.9947
Serum levels of protein LANCL1	blood protein measurement	GCST90087700	Kyphosis	-0.0018	0.2757	0.9949
3-Indoxylsulfate levels	3-Indoxylsulfate measurement	GCST90013544	Kyphosis	-0.0017	0.2776	0.995
Alkylphosphatidylcholine (O-18:1/18:1) levels	phosphatidylcholine measurement	GCST90024921	Kyphosis	-0.0006	0.0932	0.995
Major depressive disorder in trauma-unexposed individuals	unipolar depression	GCST009981	Kyphosis	-0.0005	0.0872	0.9951
Job SOC coding: Planning and quality control engineers (UKB data field 22617_2128)	employment status	GCST90043346	Kyphosis	-0.0012	0.2068	0.9952
Serum levels of protein STMN2	blood protein measurement	GCST90086491	Kyphosis	0.0008	0.1392	0.9952
Serum levels of protein UBTD2	blood protein measurement	GCST90087284	Kyphosis	-0.001	0.1713	0.9953
Arthropathy, not otherwise specified (PheCode 716.9)	joint disease	GCST90044545	Kyphosis	0.0003	0.049	0.9954
Myopathy (PheCode 359.2)	myositis	GCST90043770	Kyphosis	-0.0017	0.2893	0.9954
Monocyte differentiation antigen CD14, soluble measurement	blood protein measurement	GCST90019402	Kyphosis	-0.0005	0.0975	0.9955
Snoring	snoring measurement	GCST009760	Kyphosis	0.0002	0.0415	0.9955
Serum levels of protein OLFM1	blood protein measurement	GCST90089157	Kyphosis	-0.001	0.1894	0.9957
Sphingomyelin_36:0_[M+H]1+ levels	sphingomyelin measurement	GCST90060269	Kyphosis	-0.0007	0.1422	0.9958
Job SOC coding: Farm managers (UKB data field 22617_1211)	employment status	GCST90043324	Kyphosis	0.0015	0.2914	0.9958
Serum levels of protein CA10	blood protein measurement	GCST90087595	Kyphosis	0.0007	0.1352	0.9958
Phosphatidylcholine_35:6_[M+H]1+/Phosphatidylethanolamine_38:6_[M+H]1+/Phosphatidate_40:7_[M+NH4]1+ levels	phosphatidylcholine measurement	GCST90060312	Kyphosis	-0.0008	0.1497	0.9958
Alkenylphosphatidylethanolamine (P-16:0/18:1) levels	phosphatidylethanolamine measurement	GCST90024398	Kyphosis	-0.0007	0.1283	0.9959
Sphingomyelin (d18:2/23:0) levels	sphingomyelin measurement	GCST90025759	Kyphosis	0.0008	0.1477	0.9959
Neutrophil count	neutrophil count	GCST90002398	Kyphosis	0.0001	0.0226	0.9959
Reticulocyte count	reticulocyte count	GCST004622	Kyphosis	-0.0001	0.0292	0.996
Type 2 diabetes	type 2 diabetes mellitus	GCST008048	Kyphosis	-0.0004	0.0845	0.9961
Myocardial fractal dimension (slice 4)	left ventricular structural measurement	GCST90000290	Kyphosis	0.0003	0.0729	0.9962
Cholesteryl ester (20:5) levels	cholesteryl ester 20:5 measurement	GCST90025250	Kyphosis	-0.0009	0.1995	0.9962
Total Alkenylphosphatidylcholine levels	phosphatidylethanolamine measurement	GCST90025835	Kyphosis	0.0006	0.1211	0.9962
Serum levels of protein CLEC6A	blood protein measurement	GCST90089561	Kyphosis	-0.0008	0.1827	0.9964
Treatment or medication use - adalat 5mg capsule (UKB data field 20003_1140861090)	clinical treatment	GCST90041949	Kyphosis	0.0008	0.1803	0.9964
Serum levels of protein MUSK	blood protein measurement	GCST90086790	Kyphosis	-0.0005	0.1143	0.9966
Serum levels of protein NGF	blood protein measurement	GCST90089211	Kyphosis	0.0003	0.0824	0.9968
Openness	openness measurement	GCST000922	Kyphosis	0.0004	0.1111	0.9969
Serum levels of protein C3	complement C3 measurement	GCST90088709	Kyphosis	0.0007	0.1942	0.997
Alteromonadaceae abundance in stool	gut microbiome measurement	GCST90032188	Kyphosis	-0.0005	0.1299	0.997
Serum levels of protein F2	blood protein measurement	GCST90088613	Kyphosis	0.0006	0.1678	0.997
Educational attainment (college completion)	educational attainment	GCST90029012	Kyphosis	9.2136e-05	0.0249	0.9971
Gut microbiota abundance (k_Bacteria.p_Proteobacteria.c_Deltaproteobacteria.o_Desulfovibrionales.f_Desulfovibrionaceae.g_Bilophila.s_Bilophila_unclassified)	gut microbiome measurement	GCST90027813	Kyphosis	0.0009	0.2763	0.9973
Mean corpuscular hemoglobin concentration	mean corpuscular hemoglobin concentration	GCST004605	Kyphosis	-0.0001	0.0394	0.9974
Oily fish consumption	fish consumption measurement	GCST90096918	Kyphosis	-0.0001	0.0391	0.9974
Phosphatidylethanolamine (38:5) (b) levels	phosphatidylethanolamine measurement	GCST90024380	Kyphosis	0.0006	0.2366	0.998
Worked with materials containing asbestos: PHESANT recoding (UKB data field 22612_2)	asbestos exposure measurement	GCST90043283	Kyphosis	0.0002	0.0896	0.9981
Tumor necrosis factor ligand superfamily member 13B levels	blood protein measurement	GCST90010270	Kyphosis	-0.0007	0.3	0.9981
Galectin-9 levels	blood protein measurement	GCST90010126	Kyphosis	0.0004	0.1908	0.9982
Alkenylphosphatidylethanolamine (P-20:0/18:1) levels	phosphatidylethanolamine measurement	GCST90024443	Kyphosis	-3.0043e-05	0.0145	0.9983
Serum levels of protein NLRP10	blood protein measurement	GCST90087250	Kyphosis	0.0003	0.1514	0.9984
Serum levels of protein DYNLT1	blood protein measurement	GCST90087868	Kyphosis	-0.0007	0.3616	0.9985
Alkylphosphatidylcholine (O-34:1) levels	phosphatidylcholine measurement	GCST90024925	Kyphosis	-0.0002	0.1047	0.9986
Negativibacillus abundance in stool	gut microbiome measurement	GCST90032490	Kyphosis	-0.0001	0.0841	0.9988
Serum levels of protein STUB1	blood protein measurement	GCST90086229	Kyphosis	-0.0003	0.203	0.9989
Worked with materials containing asbestos: PHESANT recoding (UKB data field 22612_1)	asbestos exposure measurement	GCST90043282	Kyphosis	-9.8571e-05	0.0799	0.999
Serum levels of protein IGF2	blood protein measurement	GCST90089599	Kyphosis	-0.0002	0.1324	0.9991
Alkenylphosphatidylcholine (P-16:0/20:4) levels	phosphatidylcholine measurement	GCST90025569	Kyphosis	0.0003	0.213	0.9991
Serum levels of protein CKM	blood protein measurement	GCST90088012	Kyphosis	0.0003	0.3881	0.9993
Cholesteryl ester (20:1) levels		GCST90024636	Kyphosis	-0.0001	0.1319	0.9993
Serum levels of protein STAT3	blood protein measurement	GCST90086234	Kyphosis	-0.0002	0.2684	0.9994
Sphingomyelin (d18:2/16:0) levels	sphingomyelin measurement	GCST90025125	Kyphosis	8.951e-05	0.1276	0.9994
Serum levels of protein MPO	myeloperoxidase (MPO)-DNA complex measurement	GCST90087967	Kyphosis	-6.4049e-05	0.1036	0.9995
Olsenella C abundance in stool	gut microbiome measurement	GCST90032493	Kyphosis	-5.2261e-05	0.4094	0.9999
G_Ruminococcus prevalence	gut microbiome measurement	GCST90011552	Kyphosis	-1.3096e-05	0.1221	0.9999

### Sheet: Table S3 Genetic Correlation Lo
Supplementary Table 3. GWASatlas genetic correlations for lordosis.
Phenotype	Mapped Phenotype	Accession Number	Trait	Rg	Standard Error	P-value
Appendicular lean mass	appendicular lean mass	GCST90000025	Lordosis	-0.1339	0.0276	1.2511e-06
Height	body height	GCST90029008	Lordosis	-0.1264	0.0274	4.0208e-06
Appendicular lean mass	appendicular lean mass	GCST90000027	Lordosis	-0.1314	0.0286	4.4929e-06
Height	body height	GCST90025949	Lordosis	-0.1426	0.0313	5.312e-06
Back problem	vertebral column disorder	GCST90038653	Lordosis	-0.2826	0.0621	5.3704e-06
Height	body height	GCST90018959	Lordosis	-0.122	0.0269	5.5119e-06
Treatment or medication use - omeprazole (UKB data field 20003_1140865634)	clinical treatment	GCST90042015	Lordosis	0.25	0.0559	7.6289e-06
Heel bone mineral density	heel bone mineral density	GCST006288	Lordosis	-0.1176	0.0295	6.8326e-05
Medication for pain relief, constipation, heartburn: Omeprazole (e.g. Zanprol) (UKB data field 6154_5)	clinical treatment	GCST90044376	Lordosis	0.2077	0.0526	7.8462e-05
Appendicular lean mass	appendicular lean mass	GCST90000026	Lordosis	-0.1273	0.0328	0.0001
Gastroesophageal reflux disease	gastroesophageal reflux disease	GCST90000514	Lordosis	0.1034	0.0278	0.0002
Barrett's esophagus or Esophageal adenocarcinoma	esophageal adenocarcinoma, Barrett's esophagus	GCST003740	Lordosis	0.2078	0.0555	0.0002
Worry	worry measurement	GCST006478	Lordosis	0.1143	0.0329	0.0005
Back problem (SPA correction)	Abnormality of the cervical spine	GCST90013947	Lordosis	-0.2099	0.0613	0.0006
Back problem (Firth correction)	Abnormality of the cervical spine	GCST90013897	Lordosis	-0.2099	0.0613	0.0006
Peak expiratory flow (UKB data field 3064)	peak expiratory flow	GCST90013995	Lordosis	-0.1231	0.0362	0.0007
Gastritis and duodenitis (PheCode 535)	gastritis	GCST90044139	Lordosis	0.2937	0.0883	0.0009
Medication use (drugs affecting bone structure and mineralization)	Drugs affecting bone structure and mineralization use measurement	GCST90018993	Lordosis	0.2076	0.0629	0.001
Serum levels of protein ESM1	blood protein measurement	GCST90088519	Lordosis	0.2635	0.0798	0.001
Barrett's esophagus	Barrett's esophagus	GCST003738	Lordosis	0.2099	0.0648	0.0012
Esophageal disorder	esophageal disease	GCST90038619	Lordosis	0.1707	0.0529	0.0013
Gastroesophageal reflux disease	gastroesophageal reflux disease	GCST90018848	Lordosis	0.1595	0.0503	0.0015
Heel bone mineral density	heel bone mineral density	GCST90029004	Lordosis	-0.0873	0.0279	0.0017
Taking other prescription medications (UKB data field 2492)	number of treatments or medications taken, self-reported	GCST90043632	Lordosis	0.1233	0.0397	0.0019
Phosphatidylcholine_34:2_[M+H]1+/Phosphatidylethanolamine_37:2_[M+H]1+/Phosphatidate_39:3_[M+NH4]1+ levels	phosphatidylcholine measurement	GCST90060303	Lordosis	-0.4089	0.1327	0.0021
Prolapsed or slipped disc	vertebral disorder	GCST90038658	Lordosis	-0.2913	0.0945	0.0021
Disc problem	vertebral disorder	GCST90038697	Lordosis	-0.2604	0.0854	0.0023
Cholesteryl esters to total lipids ratio in chylomicrons and extremely large VLDL	chylomicron measurement, very low density lipoprotein cholesterol measurement, cholesteryl esters:total lipids ratio	GCST90093043	Lordosis	0.1681	0.0558	0.0026
Job involved shift work: Yes (UKB data field 22620_1)	employment status	GCST90043591	Lordosis	0.2445	0.0814	0.0027
Cholesterol to total lipids ratio in chylomicrons and extremely large VLDL	chylomicron measurement, very low density lipoprotein cholesterol measurement, cholesterol:total lipids ratio	GCST90093041	Lordosis	0.1572	0.053	0.003
Hiatus hernia	Hiatus hernia	GCST90038691	Lordosis	0.2062	0.0697	0.0031
Other specified gastritis (PheCode 535.8)	gastritis	GCST90044138	Lordosis	0.4817	0.1653	0.0036
Height	body height	GCST90095038	Lordosis	-0.0901	0.031	0.0037
Job SOC coding: Physicists, geologists and meteorologists (UKB data field 22617_2113)	employment status	GCST90043338	Lordosis	-0.3572	0.1262	0.0046
Triglycerides to total lipids ratio in chylomicrons and extremely large VLDL	chylomicron measurement, triglycerides:total lipids ratio, very low density lipoprotein cholesterol measurement	GCST90093051	Lordosis	-0.1726	0.0617	0.0051
Late-onset myasthenia gravis	late-onset myasthenia gravis	GCST90093466	Lordosis	0.2038	0.0727	0.0051
Feeling worry	worry measurement	GCST006950	Lordosis	0.0931	0.0332	0.0051
Bone mineral density	bone density	GCST90014022	Lordosis	-0.0771	0.0277	0.0054
Total body bone mineral density (age 45-60)	bone density	GCST005350	Lordosis	-0.1603	0.0579	0.0056
Seen doctor for nerves anxiety tension or depression (UKB data field 2090)	mental or behavioural disorder	GCST90042861	Lordosis	0.083	0.03	0.0057
Body fat percentage (UKB data field 23099)	body fat percentage	GCST90013975	Lordosis	0.0851	0.0309	0.0059
Tense / highly strung (UKB data field 1990)	feeling tense measurement	GCST90041881	Lordosis	0.0869	0.0318	0.0062
Serum levels of protein MSMP	blood protein measurement	GCST90090037	Lordosis	-0.215	0.0788	0.0063
Microvirga abundance in stool	gut microbiome measurement	GCST90032479	Lordosis	0.3097	0.114	0.0066
Worrier / anxious feelings (UKB data field 1980)	anxiety	GCST90041879	Lordosis	0.0863	0.032	0.007
Height	body height	GCST90095033	Lordosis	-0.1218	0.0454	0.0073
Sciatica	Sciatica	GCST90038692	Lordosis	-0.2811	0.1051	0.0075
Diaphragmatic hernia (PheCode 550.2)	Hiatus hernia	GCST90044148	Lordosis	0.2019	0.0755	0.0075
Been in serious accident believed to be life-threatening (UKB data field 20526)	injury, trauma exposure measurement	GCST90042808	Lordosis	-0.2923	0.1096	0.0076
Neurological disease	nervous system disease	GCST90038638	Lordosis	-0.1735	0.0653	0.0079
Serum levels of protein MMP3	blood protein measurement	GCST90088071	Lordosis	0.3478	0.1319	0.0083
Serum levels of protein CCL11	CCL11 measurement	GCST90088996	Lordosis	0.2678	0.1017	0.0085
Menarche (age at onset)	age at menarche	GCST90029036	Lordosis	-0.081	0.031	0.0089
Triacylglycerol_54:2_[M+NH4]1+ levels	triglyceride measurement	GCST90060544	Lordosis	0.3565	0.1365	0.009
Serum levels of protein MUC1	blood protein measurement	GCST90086374	Lordosis	-0.4321	0.1676	0.0099
Feeling tense	feeling tense measurement	GCST006952	Lordosis	0.09	0.0357	0.0118
Poultry consumption	diet measurement	GCST90096920	Lordosis	0.1309	0.0521	0.012
Job SOC coding: Nurses (UKB data field 22617_3211)	employment status	GCST90043392	Lordosis	0.3544	0.1428	0.0131
Triacylglycerol_50:1_[M+NH4]1+ levels	triglyceride measurement	GCST90060477	Lordosis	0.3918	0.1578	0.0131
Height	body height	GCST90018739	Lordosis	-0.0756	0.0305	0.0132
Phosphatidylglycerol-O_38:0_[M+NH4]1+ levels	glycerophospholipid measurement	GCST90060398	Lordosis	-0.251	0.1028	0.0146
Hand grip strength left (UKB data field 46)	grip strength measurement	GCST90014019	Lordosis	-0.0873	0.0358	0.0147
Cervical cancer	cervical carcinoma	GCST90011816	Lordosis	-0.2048	0.0842	0.0149
Total lipid levels in chylomicrons and extremely large VLDL	chylomicron measurement, very low density lipoprotein cholesterol measurement, lipid measurement	GCST90093046	Lordosis	-0.0903	0.0371	0.015
Migraine	migraine disorder	GCST90038646	Lordosis	-0.147	0.0604	0.015
Body mass index	body mass index	GCST90095039	Lordosis	0.0872	0.0359	0.0151
Treatment or medication use - salbutamol (UKB data field 20003_1140881856)	clinical treatment	GCST90042210	Lordosis	0.1725	0.0711	0.0152
Body mass index	body mass index	GCST002783	Lordosis	0.0787	0.0325	0.0155
Serum levels of protein ACOT7	blood protein measurement	GCST90090349	Lordosis	-0.3075	0.1275	0.0158
Benign neoplasm of other parts of digestive system (PheCode 211)	benign neoplasm	GCST90042864	Lordosis	0.3528	0.1465	0.016
Heel bone mineral density T score	heel bone mineral density	GCST90025982	Lordosis	-0.0915	0.0381	0.0162
Esophagitis, GERD and related diseases (PheCode 530.1)	Barrett's esophagus	GCST90044123	Lordosis	0.2109	0.0878	0.0163
Ulcer of esophagus (PheCode 530.12)	esophageal disease	GCST90044121	Lordosis	0.2207	0.0922	0.0166
Myasthenia gravis	Myasthenia gravis	GCST90093061	Lordosis	0.1523	0.0636	0.0167
Phospholipid levels in chylomicrons and extremely large VLDL	chylomicron measurement, very low density lipoprotein cholesterol measurement, phospholipid measurement	GCST90093048	Lordosis	-0.0845	0.0356	0.0175
Ever taken oral contraceptive pill (UKB data field 2784)	contraception	GCST90043673	Lordosis	-0.1538	0.0648	0.0177
Serum levels of protein RGS19	blood protein measurement	GCST90087178	Lordosis	-0.4182	0.177	0.0181
Potassium in urine (UKB data field 30520)	urinary potassium measurement	GCST90013988	Lordosis	-0.0602	0.0255	0.0182
Serum levels of protein PXYLP1	blood protein measurement	GCST90089277	Lordosis	-0.2745	0.1163	0.0183
Pulse pressure	pulse pressure measurement	GCST90018970	Lordosis	0.0787	0.0334	0.0184
Serum levels of protein OMD	blood protein measurement	GCST90089020	Lordosis	0.2822	0.1199	0.0186
Medication use (drugs for peptic ulcer and gastro-oesophageal reflux disease)	Peptic ulcer and gastro-oesophageal reflux disease (GORD) drug use measurement	GCST90018980	Lordosis	0.1181	0.0505	0.0193
Gastric or stomach ulcers	gastric ulcer	GCST90038625	Lordosis	0.2846	0.1218	0.0194
Tanning	suntan	GCST90029035	Lordosis	-0.0561	0.024	0.0194
Spread type: Butter/spreadable butter (UKB data field 1428_1)	diet measurement	GCST90041784	Lordosis	-0.1019	0.0438	0.0199
Triacylglycerol_50:0_[M+NH4]1+ levels	triglyceride measurement	GCST90060484	Lordosis	0.4058	0.1744	0.02
Urinary albumin excretion	albuminuria	GCST006586	Lordosis	0.108	0.0464	0.02
Triacylglycerol_54:1_[M+NH4]1+ levels	triglyceride measurement	GCST90060547	Lordosis	0.3774	0.1622	0.02
Serum levels of protein CSTL1	blood protein measurement	GCST90089372	Lordosis	-0.2371	0.1022	0.0204
Bladder cancer	urinary bladder carcinoma	GCST90011817	Lordosis	0.348	0.1502	0.0206
Waist-to-hip ratio adjusted for BMI	BMI-adjusted waist-hip ratio	GCST90025996	Lordosis	0.0853	0.0368	0.0207
Depression (broad)	unipolar depression	GCST005902	Lordosis	0.0889	0.0384	0.0207
OTU99_116 (Sutterella) abundance	gut microbiome measurement	GCST90011424	Lordosis	0.3191	0.1382	0.0209
Body mass index	body mass index	GCST90018947	Lordosis	0.0708	0.0307	0.021
Serum levels of protein MASP1	blood protein measurement	GCST90088453	Lordosis	-0.2552	0.1107	0.0211
Total body bone mineral density	bone density	GCST005348	Lordosis	-0.1002	0.0435	0.0213
Body mass index	body mass index	GCST90025994	Lordosis	0.0847	0.0369	0.0216
Serum levels of protein REG3A	blood protein measurement	GCST90090601	Lordosis	0.3493	0.1521	0.0216
Serum levels of protein SFXN5	blood protein measurement	GCST90087642	Lordosis	-0.3763	0.1647	0.0223
OTU97_101 (Sutterella) abundance	gut microbiome measurement	GCST90011356	Lordosis	0.3106	0.136	0.0224
Gastrointestinal or abdominal disease	gastrointestinal disease	GCST90038597	Lordosis	0.1165	0.0511	0.0225
CD64 on CD14+ CD16+ monocyte	blood protein measurement	GCST90002011	Lordosis	-0.1896	0.0831	0.0225
Resistin levels	resistin measurement	GCST90012034	Lordosis	0.2371	0.1043	0.023
Treatment or medication use - felodipine (UKB data field 20003_1140888646)	clinical treatment	GCST90042269	Lordosis	0.1913	0.0843	0.0232
Ceramide (d18:2/24:1) levels	ceramide measurement	GCST90024056	Lordosis	-0.3276	0.1446	0.0235
Triacylglycerol(48:1)_[M+NH4]1+ levels	triglyceride measurement	GCST90060856	Lordosis	-0.355	0.1571	0.0238
Serum levels of protein TNC	blood protein measurement	GCST90088611	Lordosis	0.2183	0.0966	0.0239
Waist circumference (UKB data field 48)	waist circumference	GCST90014020	Lordosis	0.071	0.0315	0.024
Monocyte count	monocyte count	GCST90025950	Lordosis	-0.0838	0.0371	0.0241
Triacylglycerol_58:7_[M+NH4]1+ levels	triglyceride measurement	GCST90060564	Lordosis	0.4072	0.1808	0.0243
Interleukin-6 receptor subunit beta measurement	interleukin 6 receptor subunit beta measurement	GCST90019416	Lordosis	-0.2053	0.0915	0.0249
Phosphatidylcholine_36:2_[M+H]1+/Phosphatidylethanolamine_39:2_[M+H]1+/Phosphatidate_41:3_[M+NH4]1+ levels	phosphatidylcholine measurement	GCST90060354	Lordosis	-0.482	0.2158	0.0255
CD86 on CD62L+ myeloid Dendritic Cell	blood protein measurement	GCST90001904	Lordosis	-0.3742	0.168	0.0259
Colon cancer (PheCode 153.2)	colon carcinoma	GCST90041807	Lordosis	0.209	0.0944	0.0268
Seen doctor for nerves anxiety tension or depression (UKB data field 2090) (SPA correction)	seeing a general practitioner for nerves, anxiety, tension or depression, self-reported	GCST90013959	Lordosis	0.0815	0.0368	0.0268
Percentage fat in milk consumption	beverage consumption measurement	GCST90096916	Lordosis	-0.1027	0.0464	0.0269
Seen doctor for nerves anxiety tension or depression (UKB data field 2090) (Firth correction)	seeing a general practitioner for nerves, anxiety, tension or depression, self-reported	GCST90013909	Lordosis	0.0815	0.0369	0.0271
SLAM family member 7 levels	blood protein measurement	GCST90010171	Lordosis	-0.0324	0.0147	0.0272
Worry too long after embarrassment (UKB data field 2000)	worry measurement	GCST90041884	Lordosis	0.0833	0.0379	0.0279
Complement C2 measurement	blood protein measurement	GCST90019433	Lordosis	0.3032	0.1381	0.0281
Triacylglycerol_53:2_[M+NH4]1+ levels	triglyceride measurement	GCST90060531	Lordosis	0.2983	0.1359	0.0281
Job coding: nurse (of any kind, at any level) (UKB data field 22601_32113072)	employment status	GCST90043014	Lordosis	0.3517	0.1602	0.0281
Pyruvate levels	pyruvate measurement	GCST90092942	Lordosis	0.1254	0.0572	0.0283
Spread type: Other type of spread/margarine (UKB data field 1428_3)	diet measurement	GCST90041786	Lordosis	0.1121	0.0512	0.0285
Medication use (drugs affecting bone structure and mineralization)	Drugs affecting bone structure and mineralization use measurement	GCST90018773	Lordosis	0.2614	0.1194	0.0285
Diacylglycerol(30:0)_[M+H-H2O]1+ levels	diacylglycerol 30:0 measurement	GCST90060599	Lordosis	-0.3642	0.167	0.0291
Triacylglycerol_52:2_[M+NH4]1+ levels	triglyceride measurement	GCST90060511	Lordosis	0.2168	0.0993	0.0291
Feeling nervous	feeling nervous measurement	GCST006948	Lordosis	0.0816	0.0374	0.0292
Triacylglycerol(49:1)_[M+NH4]1+ levels	triglyceride measurement	GCST90060876	Lordosis	-0.4226	0.1938	0.0292
Stool frequency	bowel opening frequency	GCST90002250	Lordosis	0.1132	0.0521	0.0297
Red blood cell count	erythrocyte count	GCST90018751	Lordosis	0.0657	0.0303	0.0298
Serum levels of protein STK17B	blood protein measurement	GCST90088978	Lordosis	-0.2528	0.1164	0.0299
Serum levels of protein NCAM1	blood protein measurement	GCST90089802	Lordosis	-0.2992	0.1381	0.0302
Treatment or medication use - doxazosin (UKB data field 20003_1140879778)	clinical treatment	GCST90042191	Lordosis	0.1457	0.0674	0.0307
Body mass index	body mass index	GCST006368	Lordosis	0.067	0.031	0.0308
Serum levels of protein GSTA1	blood protein measurement	GCST90086989	Lordosis	-0.2207	0.1023	0.0311
Serum levels of protein FLT3	blood protein measurement	GCST90088385	Lordosis	-0.2263	0.105	0.0312
Serum levels of protein IBSP	blood protein measurement	GCST90088372	Lordosis	0.2501	0.1161	0.0313
Cholesterol levels in chylomicrons and extremely large VLDL	chylomicron measurement, total cholesterol measurement, very low density lipoprotein cholesterol measurement	GCST90093040	Lordosis	-0.0773	0.0359	0.0313
Alcohol drinker status: Never (UKB data field 20117_0)	alcohol consumption measurement	GCST90042707	Lordosis	0.1403	0.0652	0.0314
Visceral adipose tissue adjusted for BMI	visceral adipose tissue measurement, body mass index	GCST003967	Lordosis	-0.2009	0.0934	0.0314
Cholesteryl ester(20:4)_[M+NH4]1+ levels	cholesteryl ester 20:4 measurement	GCST90060649	Lordosis	0.2232	0.1039	0.0316
Waist-hip ratio	waist-hip ratio	GCST90029009	Lordosis	0.0696	0.0325	0.0319
Ascending aorta diameter	aortic measurement	GCST90091050	Lordosis	-0.1146	0.0536	0.0324
Self-rated health	self rated health	GCST006620	Lordosis	0.101	0.0472	0.0324
Serum levels of protein NQO1	blood protein measurement	GCST90090849	Lordosis	-0.2604	0.1219	0.0326
Serum levels of protein TMEM132C	blood protein measurement	GCST90089706	Lordosis	0.3792	0.1778	0.0329
Monocyte count	monocyte count	GCST90002342	Lordosis	-0.3406	0.1597	0.033
Other acquired musculoskeletal deformity (PheCode 738)	disease	GCST90044587	Lordosis	-0.2733	0.1284	0.0333
Spine arthritis or spondylitis	vertebral column disorder	GCST90038657	Lordosis	-0.2798	0.1314	0.0333
Femoral hernia (PheCode 550.3)	femoral hernia	GCST90044149	Lordosis	-0.2295	0.1083	0.0341
Diacylglycerol_34:0_[M+H-H2O]1+ levels	diacylglycerol 34:0 measurement	GCST90060181	Lordosis	0.3727	0.176	0.0342
Urate levels	urate measurement	GCST90025965	Lordosis	-0.0904	0.0427	0.0342
Pain type(s) experienced in last month: Pain all over the body (UKB data field 6159_8)	pain	GCST90044410	Lordosis	0.1311	0.062	0.0343
Triglyceride levels in chylomicrons and extremely large VLDL	chylomicron measurement, triglyceride measurement, very low density lipoprotein cholesterol measurement	GCST90093050	Lordosis	-0.047	0.0222	0.0346
Body mass index	body mass index	GCST90029007	Lordosis	0.0665	0.0315	0.0348
Job coding: physicist, astronomer, geologist, geophysicist, meteorologist, oceanographer, seismologist (UKB data field 22601_21133023)	employment status	GCST90042936	Lordosis	-0.3894	0.1847	0.035
Body mass index (UKB data field 21001)	body mass index	GCST90013870	Lordosis	0.0652	0.0309	0.0352
Total bilirubin levels	bilirubin measurement	GCST90018753	Lordosis	0.162	0.077	0.0354
Freckles	freckles	GCST006091	Lordosis	0.3041	0.1448	0.0357
Substances taken for depression: Medication prescribed to you (for at least two weeks) (UKB data field 20546_3)	unipolar depression, clinical treatment	GCST90042828	Lordosis	0.1117	0.0532	0.0358
Free cholesterol to total lipids ratio in chylomicrons and extremely large VLDL	chylomicron measurement, very low density lipoprotein cholesterol measurement, free cholesterol:total lipids ratio	GCST90093045	Lordosis	0.1209	0.0576	0.0358
Platelet count	platelet count	GCST90025951	Lordosis	-0.0811	0.0387	0.036
Serum levels of protein SPAST	blood protein measurement	GCST90090175	Lordosis	-0.3511	0.1675	0.0361
Cholesteryl ester levels in chylomicrons and extremely large VLDL	cholesteryl ester measurement, chylomicron measurement, very low density lipoprotein cholesterol measurement	GCST90093042	Lordosis	-0.0752	0.0359	0.0363
Red blood cell count	red blood cell density measurement	GCST90002364	Lordosis	0.0847	0.0405	0.0364
Type 2 diabetes	type 2 diabetes mellitus	GCST006801	Lordosis	-0.1766	0.0845	0.0367
Neurociticism	neuroticism measurement	GCST006940	Lordosis	0.0487	0.0233	0.0368
Ascending aorta diameter	aortic measurement	GCST90091049	Lordosis	-0.111	0.0532	0.037
Reason for glasses/contact lenses: For a 'squint' or 'turn' in an eye since childhood (called 'strabismus') (UKB data field 6147_5)	Strabismus	GCST90044330	Lordosis	0.2206	0.1058	0.0372
Serum levels of protein ARL6IP5	blood protein measurement	GCST90087488	Lordosis	-0.5747	0.2761	0.0374
Receptor for advanced glycosylation end products levels	advanced glycosylation end product-specific receptor ligand measurement	GCST90012054	Lordosis	0.164	0.0789	0.0376
Diacylglycerol_36:1_[M+H-H2O]1+ levels	diacylglycerol 36:1 measurement	GCST90060193	Lordosis	0.2585	0.1244	0.0377
Serum levels of protein SNX17	blood protein measurement	GCST90087264	Lordosis	-0.2883	0.1391	0.0382
Serum levels of protein UCHL1	blood protein measurement	GCST90088876	Lordosis	0.2909	0.1405	0.0385
Ratio of linoleic acid to total fatty acids	fatty acid measurement, linoleic acid measurement	GCST90092881	Lordosis	0.0832	0.0403	0.0387
Lysophosphatidylcholine (18:0) [sn1] levels	lysophosphatidylcholine 18:0 measurement	GCST90025389	Lordosis	0.3297	0.1596	0.0388
Dokdonella abundance in stool	gut microbiome measurement	GCST90032346	Lordosis	-0.4832	0.2341	0.039
Body mass index (UKB data field 21001)	body mass index	GCST90013974	Lordosis	0.0637	0.0309	0.039
Triacylglycerol_52:0_[M+NH4]1+ levels	triglyceride measurement	GCST90060517	Lordosis	0.556	0.2704	0.0397
Serum levels of protein BAG3	blood protein measurement	GCST90086220	Lordosis	-0.3254	0.1585	0.04
Height	body height	GCST008053	Lordosis	-0.0998	0.0486	0.0403
FSC-A on myeloid Dendritic Cell	blood protein measurement	GCST90001963	Lordosis	-0.4935	0.2408	0.0404
Serum levels of protein CAMK1D	blood protein measurement	GCST90088374	Lordosis	-0.2798	0.1365	0.0404
Serum levels of protein GHRL	blood protein measurement	GCST90090544	Lordosis	-0.2278	0.1112	0.0404
Triacylglycerol_49:3_[M+NH4]1+ levels	triglyceride measurement	GCST90060443	Lordosis	0.323	0.1576	0.0404
Medication for cholesterol, blood pressure, diabetes, or take exogenous hormones: Hormone replacement therapy (UKB data field 6153_4)	clinical treatment	GCST90044369	Lordosis	-0.1798	0.0878	0.0405
Other derangement of joint (PheCode 742.9)	disease	GCST90044599	Lordosis	-0.2669	0.1303	0.0405
Serum levels of protein PRSS27	blood protein measurement	GCST90088465	Lordosis	-0.2303	0.1124	0.0405
Medication for cholesterol, blood pressure, diabetes, or take exogenous hormones: Blood pressure medication (UKB data field 6153_2)	clinical treatment	GCST90044367	Lordosis	0.1021	0.0498	0.0405
Serum levels of protein CMPK1	blood protein measurement	GCST90088773	Lordosis	-0.2368	0.1156	0.0405
Serum levels of protein TAC4	blood protein measurement	GCST90089447	Lordosis	-0.2728	0.1333	0.0406
Frailty index	frailty measurement	GCST90020053	Lordosis	0.0832	0.0406	0.0406
Alkenylphosphatidylethanolamine (P-16:0/22:5) (n6) levels	phosphatidylethanolamine measurement	GCST90025021	Lordosis	0.218	0.1065	0.0406
Gut bacterial pathway abundance (PWY0.781..aspartate.superpathway)	gut microbiome measurement	GCST90027526	Lordosis	-0.3684	0.1801	0.0408
Serum levels of protein FAM171A1	blood protein measurement	GCST90089090	Lordosis	0.2877	0.1407	0.0409
Serum levels of protein EPB41L1	blood protein measurement	GCST90087705	Lordosis	0.2495	0.1223	0.0413
Basal metabolic rate	base metabolic rate measurement	GCST90029025	Lordosis	-0.0622	0.0305	0.0414
Hematocrit	hematocrit	GCST90002305	Lordosis	0.073	0.0358	0.0414
Mean corpuscular volume (UKB data field 30040)	mean corpuscular volume	GCST90013979	Lordosis	-0.0502	0.0246	0.0415
Serum levels of protein YWHAB	blood protein measurement	GCST90086966	Lordosis	-0.3457	0.1697	0.0416
Number of children ever born	number of children ever born measurement	GCST006046	Lordosis	0.1567	0.077	0.0419
ICD10 D41.4: Neoplasm of uncertain behavior of bladder	neoplasm	GCST90043938	Lordosis	-0.2495	0.1227	0.042
Hemoglobin	hemoglobin measurement	GCST90018737	Lordosis	0.1034	0.0509	0.0424
Serum levels of protein SLC26A11	blood protein measurement	GCST90087487	Lordosis	-0.4038	0.1991	0.0425
Serum levels of protein HK1	blood protein measurement	GCST90087395	Lordosis	-0.254	0.1253	0.0427
Sphingomyelin(42:2)_[M+H]1+ levels	sphingomyelin measurement	GCST90060835	Lordosis	0.208	0.1028	0.0431
Worry too long after an embarrassing experience	worry measurement	GCST006946	Lordosis	0.0857	0.0424	0.0431
Serum levels of protein SEMA3G	blood protein measurement	GCST90089104	Lordosis	0.1805	0.0892	0.0431
Light-intensity physical activity duration	physical activity measurement	GCST90061421	Lordosis	0.1153	0.0571	0.0433
Hemoglobin concentration	hemoglobin measurement	GCST90002311	Lordosis	0.1002	0.0496	0.0434
Sphingomyelin_34:2_[M+H]1+ levels	sphingomyelin measurement	GCST90060235	Lordosis	-0.1923	0.0953	0.0436
Triacylglycerol(49:2)_[M+NH4]1+ levels	triglyceride measurement	GCST90060871	Lordosis	-0.3669	0.1823	0.0441
Serum levels of protein PRDX6	blood protein measurement	GCST90088875	Lordosis	0.2116	0.1052	0.0443
Ceramide (d18:2/24:1) levels	ceramide measurement	GCST90025295	Lordosis	-0.3207	0.1594	0.0443
Activities undertaken to treat anxiety: Talking therapies, such as psychotherapy, counselling, group therapy or CBT (UKB data field 20550_1)	anxiety	GCST90042843	Lordosis	0.126	0.0627	0.0447
Phosphatidylcholine_34:3_[M+H]1+/Phosphatidylethanolamine_37:3_[M+H]1+/Phosphatidate_39:4_[M+NH4]1+ levels	phosphatidylcholine measurement	GCST90060298	Lordosis	-0.4743	0.2365	0.0449
Cancer	cancer	GCST90086052	Lordosis	0.1964	0.0979	0.0449
Benign neoplasm of colon (PheCode 208)	benign neoplasm	GCST90042860	Lordosis	0.1277	0.0638	0.0453
Types of physical activity in last 4 weeks: Walking for pleasure (not as a means of transport) (UKB data field 6164_1)	physical activity measurement	GCST90044423	Lordosis	0.0851	0.0428	0.0469
Coronary artery disease	coronary artery disease	GCST003116	Lordosis	0.1057	0.0534	0.0477
Esophageal adenocarcinoma	esophageal adenocarcinoma	GCST003739	Lordosis	0.1552	0.0784	0.0477
Cholecystitis without cholelithiasis (PheCode 574.3)	Cholecystitis	GCST90044198	Lordosis	0.1196	0.0604	0.0478
Iatrogenic hypotension (PheCode 458.2)	hypotension	GCST90044033	Lordosis	-0.0352	0.0178	0.0483
Cholesteryl ester_18:2_[M+NH4]1+ levels	cholesteryl ester 18:2 measurement	GCST90060220	Lordosis	-0.2925	0.1482	0.0485
Sphingomyelin_34:1_[M+H]1+ levels	sphingomyelin measurement	GCST90060239	Lordosis	-0.2197	0.1114	0.0486
Treatment or medication use - lansoprazole (UKB data field 20003_1140864752)	clinical treatment	GCST90041995	Lordosis	0.1337	0.0679	0.049
Phosphatidylcholine-O(39:2)_[M+H]1+/Phosphatidylethanolamine-P(39:1)_[M+H]1+ levels	phosphatidylcholine measurement	GCST90060839	Lordosis	0.202	0.1028	0.0494
Serum levels of protein GCH1	blood protein measurement	GCST90086595	Lordosis	-0.2221	0.113	0.0494
Serum levels of protein NTN1	blood protein measurement	GCST90090447	Lordosis	0.2393	0.1218	0.0495
Serum levels of protein HERC4	blood protein measurement	GCST90089883	Lordosis	-0.2295	0.1171	0.0499
Serum levels of protein DUS2	blood protein measurement	GCST90087490	Lordosis	-0.3096	0.1581	0.0502
Serum levels of protein WISP1	blood protein measurement	GCST90088213	Lordosis	-0.2568	0.1311	0.0502
Diacylglycerol(32:0)_[M+H-H2O]1+ levels	diacylglycerol 32:0 measurement	GCST90060604	Lordosis	-0.3568	0.1824	0.0505
Cellulitis and abscess of arm/hand (PheCode 681.3)	cellulitis	GCST90044497	Lordosis	0.1413	0.0724	0.051
Cellulitis and abscess of leg, except foot (PheCode 681.5)	cellulitis	GCST90044498	Lordosis	0.1413	0.0724	0.051
Cellulitis and abscess of foot, toe (PheCode 681.6)	cellulitis	GCST90044499	Lordosis	0.1413	0.0724	0.051
Diacylglycerol_44:7_[M+H-H2O]1+ levels	diacylglycerol 44:7 measurement	GCST90060240	Lordosis	-0.2155	0.1106	0.0512
Other and unspecified disc disorder (PheCode 722.9)	disease	GCST90044555	Lordosis	-0.3266	0.1679	0.0517
Serum levels of protein TNNI3	blood protein measurement	GCST90089035	Lordosis	0.2726	0.1402	0.0518
Cholesteryl ester(16:0)_[M+NH4]1+ levels	cholesteryl ester 16:0 measurement	GCST90060627	Lordosis	0.2018	0.1038	0.052
vascular endothelial growth factor D levels	vascular endothelial growth factor D measurement	GCST90012069	Lordosis	0.2326	0.12	0.0525
Gut microbiota abundance (class Bacilli id.1673)	gut microbiome measurement	GCST90016910	Lordosis	0.0342	0.0177	0.0526
Serum levels of protein PGRMC2	blood protein measurement	GCST90086379	Lordosis	-0.3106	0.1605	0.053
Aortic aneurysm	aortic aneurysm	GCST90018783	Lordosis	-0.1578	0.0816	0.053
Serum levels of protein ASIC4	blood protein measurement	GCST90089588	Lordosis	-0.3547	0.1833	0.053
Sphingomyelin(36:0)_[M+OAc]1- levels	sphingomyelin measurement	GCST90060789	Lordosis	0.4268	0.2207	0.0531
CD45RA on naive CD4+ T cell	blood protein measurement	GCST90002098	Lordosis	-0.2637	0.1365	0.0534
Serum levels of protein SNX1	blood protein measurement	GCST90089589	Lordosis	-0.0381	0.0197	0.0536
Electrocardiography test completion status: Heart rate reached safety level (UKB data field 6020_33)	electrocardiography	GCST90044269	Lordosis	0.2335	0.1211	0.0538
Medication use (agents acting on the renin-angiotensin system)	Agents acting on the renin-angiotensin system use measurement	GCST90018988	Lordosis	0.0635	0.033	0.054
OTU97_27 (Bacteroides) prevalence	gut microbiome measurement	GCST90011589	Lordosis	-0.2664	0.1384	0.0542
Heart failure, not otherwise specified (PheCode 428.2)	heart failure	GCST90043986	Lordosis	0.3064	0.1593	0.0544
Serum levels of protein RLN1	blood protein measurement	GCST90089347	Lordosis	-0.4522	0.2351	0.0545
Cholesterol to total lipids ratio in large LDL	cholesterol:total lipids ratio, low density lipoprotein cholesterol measurement	GCST90092857	Lordosis	0.0872	0.0453	0.0545
Phospholipid levels in very large VLDL	very low density lipoprotein cholesterol measurement, phospholipid measurement	GCST90093024	Lordosis	-0.0675	0.0351	0.0546
Total Cholesteryl ester levels	cholesteryl ester measurement	GCST90024577	Lordosis	-0.2591	0.1349	0.0548
Job SOC coding: Coal mine operatives (UKB data field 22617_8122)	employment status	GCST90043540	Lordosis	0.434	0.2263	0.0552
Triacylglycerol(48:2)_[M+NH4]1+ levels	triglyceride measurement	GCST90060852	Lordosis	-0.2693	0.1405	0.0553
Mean corpuscular hemoglobin	mean corpuscular hemoglobin	GCST90028995	Lordosis	-0.0502	0.0262	0.0553
Former alcohol drinker (UKB data field 3731)	alcohol exposure measurement	GCST90043794	Lordosis	-0.1391	0.0727	0.0556
Phosphatidylcholine (38:2) levels	phosphatidylcholine 38:2 measurement	GCST90024903	Lordosis	0.2574	0.1344	0.0556
Spondylosis without myelopathy (PheCode 721.1)	spondyloarthropathy	GCST90044548	Lordosis	-0.2805	0.1465	0.0556
Serum levels of protein PTS	blood protein measurement	GCST90086903	Lordosis	-0.5876	0.3071	0.0557
QRS duration	QRS duration	GCST008054	Lordosis	0.1627	0.085	0.0557
Milk type used: Never/rarely have milk (UKB data field 1418_6)	diet measurement	GCST90041782	Lordosis	-0.1181	0.0619	0.0561
Serum levels of protein CEBPB	blood protein measurement	GCST90086230	Lordosis	-0.2172	0.1137	0.0561
Serum levels of protein UBE2V1	blood protein measurement	GCST90086826	Lordosis	0.3271	0.1713	0.0562
Phosphatidylcholine (18:2_20:5) levels	phosphatidylcholine measurement	GCST90024888	Lordosis	0.2656	0.1393	0.0564
Ventral hernia (PheCode 550.5)	ventral hernia	GCST90044151	Lordosis	0.2334	0.1224	0.0565
Sphingomyelin_32:1_[M+H]1+ levels	sphingomyelin measurement	GCST90060225	Lordosis	-0.1767	0.0927	0.0566
Serum levels of protein ANGPTL3	blood protein measurement	GCST90086249	Lordosis	0.255	0.1338	0.0567
Coffee type: Decaffeinated coffee (any type) (UKB data field 1508_1)	diet measurement	GCST90041801	Lordosis	0.1265	0.0664	0.0567
Serum levels of protein ITGB2	blood protein measurement	GCST90087203	Lordosis	-0.1645	0.0864	0.057
Lysophosphatidylcholine (18:0) [sn1] levels	lysophosphatidylcholine 18:0 measurement	GCST90024150	Lordosis	0.427	0.2244	0.0571
Attempted fluid intelligence (FI) test. (UKB data field 4924)	health study participation	GCST90044070	Lordosis	-0.3136	0.1649	0.0571
Phosphatidylglycerol-O_40:1_[M+NH4]1+ levels	glycerophospholipid measurement	GCST90060452	Lordosis	-0.3634	0.1912	0.0573
Vascular/heart problems diagnosed by doctor: PHESANT recoding (UKB data field 6150_100)	cardiovascular disease	GCST90044348	Lordosis	-0.0525	0.0276	0.0575
Triacylglycerol(51:1)_[M+NH4]1+ levels	triglyceride measurement	GCST90060919	Lordosis	-0.4992	0.2629	0.0576
Serum levels of protein ATP1B1	blood protein measurement	GCST90087417	Lordosis	-0.2245	0.1183	0.0577
Serum levels of protein ART3	blood protein measurement	GCST90086520	Lordosis	0.1703	0.0897	0.0577
Job coding: civil engineer (UKB data field 22601_21212592)	employment status	GCST90042938	Lordosis	-0.243	0.1282	0.0581
Serum levels of protein SPON1	blood protein measurement	GCST90088655	Lordosis	0.1552	0.082	0.0583
Bone disorder	bone disease	GCST90038652	Lordosis	0.1238	0.0654	0.0583
Non-accidental death in close genetic family (UKB data field 4501)	event death, family history	GCST90044023	Lordosis	0.1714	0.0908	0.0591
Serum levels of protein FAM69C	blood protein measurement	GCST90087872	Lordosis	-0.3497	0.1854	0.0593
Serum levels of protein TNFSF14	blood protein measurement	GCST90089254	Lordosis	-0.2392	0.1269	0.0593
Coffee consumed (UKB data field 100240)	coffee consumption	GCST90041724	Lordosis	-0.1945	0.1033	0.0597
Unstable angina pectoris	angina pectoris	GCST90018712	Lordosis	0.1152	0.0613	0.0599
Phosphatidylcholine (18:0_22:5) (n6) levels	phosphatidylcholine measurement	GCST90025506	Lordosis	0.2719	0.1446	0.06
Triacylglycerol(46:1)_[M+NH4]1+ levels	triglyceride measurement	GCST90060797	Lordosis	-0.3388	0.1804	0.0603
Serum levels of protein EGFR	epidermal growth factor receptor measurement	GCST90089002	Lordosis	-0.4562	0.2429	0.0603
Serum levels of protein ARRDC3	blood protein measurement	GCST90086928	Lordosis	-0.1304	0.0694	0.0604
Serum levels of protein TDO2	blood protein measurement	GCST90090883	Lordosis	-0.1925	0.1025	0.0604
Cotinine and 3'-hydroxycotinine levels in current smokers	cotinine measurement, trans-3-hydroxycotinine measurement	GCST009970	Lordosis	0.187	0.0996	0.0604
Serum levels of protein OMD	blood protein measurement	GCST90089171	Lordosis	0.1914	0.1022	0.0612
Cancer code, self-reported: testicular cancer (UKB data field 20001_1045)	testicular carcinoma	GCST90041906	Lordosis	0.1792	0.0958	0.0615
Serum levels of protein PSG11	blood protein measurement	GCST90089872	Lordosis	-0.3068	0.1641	0.0615
Milk added to cereal (UKB data field 100890)	diet measurement	GCST90041735	Lordosis	0.237	0.1269	0.0618
Serum levels of protein COL11A2	blood protein measurement	GCST90086656	Lordosis	0.2206	0.1183	0.0621
Monocyte count	monocyte count	GCST90002340	Lordosis	-0.0418	0.0224	0.0621
Serum levels of protein NR1H2	blood protein measurement	GCST90090450	Lordosis	-0.2157	0.1157	0.0622
Aspartate aminotransferase levels	aspartate aminotransferase measurement	GCST90018944	Lordosis	0.0507	0.0272	0.0625
Serum levels of protein NXPH2	blood protein measurement	GCST90090728	Lordosis	-0.1927	0.1035	0.0625
Types of transport used (excluding work): Car/motor vehicle (UKB data field 6162_1)	physical activity measurement	GCST90044418	Lordosis	-0.0926	0.0498	0.0626
Job coding: houseparent, child careworker, residential warden, sheltered accommodation warden, foster parent (UKB data field 22601_61143103)	employment status	GCST90043166	Lordosis	0.2546	0.1369	0.0629
Phosphatidylcholine (40:8) levels		GCST90024912	Lordosis	0.204	0.1098	0.0632
Ever sought or received professional help for mental distress (UKB data field 20499)	mental or behavioural disorder	GCST90042802	Lordosis	0.089	0.0479	0.0633
Serum levels of protein HERC5	blood protein measurement	GCST90087312	Lordosis	-0.274	0.1476	0.0634
Osteoporosis	osteoporosis	GCST90038656	Lordosis	0.1338	0.0721	0.0635
High blood pressure (UKB data field 6150) (Firth correction)	Increased blood pressure	GCST90013916	Lordosis	0.0428	0.0231	0.0636
High blood pressure (UKB data field 6150) (SPA correction)	Increased blood pressure	GCST90013966	Lordosis	0.0428	0.0231	0.0637
Triacylglycerol (52:1) [NL-18:0] levels	triacylglycerol 52:1 measurement	GCST90025794	Lordosis	0.2835	0.153	0.064
Serum levels of protein CGA;TSHB	blood protein measurement	GCST90088434	Lordosis	0.1557	0.0841	0.064
Serum levels of protein FGFR1	fibroblast growth factor receptor 1 measurement	GCST90089070	Lordosis	0.2406	0.13	0.0642
Serum levels of protein ART3	blood protein measurement	GCST90089959	Lordosis	0.171	0.0924	0.0643
Visceral adipose tissue/subcutaneous adipose tissue ratio adjusted for BMI	body mass index, visceral:subcutaneous adipose tissue ratio	GCST003973	Lordosis	-0.1759	0.095	0.0643
Diacylglycerol_36:5_[M+H-H2O]1+ levels	diacylglycerol 36:5 measurement	GCST90060187	Lordosis	0.6998	0.3787	0.0646
Vascular/heart problems diagnosed by doctor: High blood pressure (UKB data field 6150_4)	hypertension	GCST90044351	Lordosis	0.0452	0.0245	0.0647
Activated partial thromboplastin time	partial thromboplastin time	GCST90013318	Lordosis	-0.1023	0.0554	0.0648
Serum levels of protein KLK15	blood protein measurement	GCST90089457	Lordosis	-0.1927	0.1044	0.0648
Serum 25-Hydroxyvitamin D levels	vitamin D measurement	GCST90000614	Lordosis	-0.0575	0.0311	0.065
Nervous feelings (UKB data field 1970)	feeling nervous measurement	GCST90041871	Lordosis	0.0626	0.034	0.0652
Serum levels of protein IL27RA	interleukin 27 receptor subunit alpha measurement	GCST90088948	Lordosis	-0.3978	0.2161	0.0656
Serum levels of protein APOM	blood protein measurement	GCST90086272	Lordosis	-0.3286	0.1786	0.0658
Serum levels of protein EFCAB14	blood protein measurement	GCST90090731	Lordosis	-0.4659	0.2533	0.0659
Free cholesterol levels in very large VLDL	free cholesterol measurement, very low density lipoprotein cholesterol measurement	GCST90093020	Lordosis	-0.065	0.0353	0.066
Triacylglycerol_53:3_[M+NH4]1+ levels	triglyceride measurement	GCST90060528	Lordosis	0.2146	0.1168	0.0661
Serum levels of protein ATP5J2	blood protein measurement	GCST90086783	Lordosis	-0.2234	0.1217	0.0663
Serum levels of protein LRRC74A	blood protein measurement	GCST90090176	Lordosis	-0.1935	0.1054	0.0663
Job SOC coding: Houseparents and residential wardens (UKB data field 22617_6114)	employment status	GCST90043507	Lordosis	0.2491	0.1357	0.0664
circulating leptin levels adjusted for BMI	BMI-adjusted leptin measurement	GCST003368	Lordosis	-0.1534	0.0836	0.0664
Serum levels of protein KLK8	blood protein measurement	GCST90088093	Lordosis	0.2263	0.1233	0.0665
Treatment or medication use - thyroxine product (UKB data field 20003_1140884516)	clinical treatment	GCST90042243	Lordosis	-0.125	0.0681	0.0667
Ovarian cancer	ovarian carcinoma	GCST90018888	Lordosis	-0.2979	0.1626	0.0668
Ceramide (d18:1/22:0) levels	ceramide measurement	GCST90024045	Lordosis	-0.3397	0.1854	0.0669
Serum levels of protein FGF1	fibroblast growth factor 1 measurement	GCST90088414	Lordosis	0.3743	0.2045	0.0671
Serum levels of protein HMGB3	blood protein measurement	GCST90087219	Lordosis	-0.3163	0.1733	0.068
Acquired spondylolisthesis (PheCode 738.4)	spondylolisthesis	GCST90044586	Lordosis	0.3678	0.2015	0.068
Serum levels of protein B3GALT6	blood protein measurement	GCST90089963	Lordosis	0.3528	0.1935	0.0683
Serum levels of protein CD84	blood protein measurement	GCST90090286	Lordosis	0.386	0.2118	0.0684
Neuroticism	neuroticism measurement	GCST005232	Lordosis	0.0542	0.0298	0.0685
Serum levels of protein DYRK3	blood protein measurement	GCST90088671	Lordosis	-0.266	0.1461	0.0687
Serum levels of protein RFK	blood protein measurement	GCST90087354	Lordosis	0.5127	0.2818	0.0689
Treatment or medication use - vitamin b6 preparation (UKB data field 20003_1140909874)	clinical treatment	GCST90042287	Lordosis	0.0329	0.0181	0.0689
Serum levels of protein GZMB	blood protein measurement	GCST90088591	Lordosis	0.3213	0.1767	0.069
Serum levels of protein VIT	blood protein measurement	GCST90089312	Lordosis	0.2355	0.1298	0.0695
Serum levels of protein RB1	blood protein measurement	GCST90088880	Lordosis	-0.21	0.1158	0.0698
Alcohol consumed (UKB data field 100580)	alcohol drinking	GCST90041731	Lordosis	-0.1558	0.0861	0.0702
Visceral adipose tissue/subcutaneous adipose tissue ratio	visceral:subcutaneous adipose tissue ratio	GCST003972	Lordosis	-0.1624	0.0897	0.0703
Triacylglycerol_48:1_[M+NH4]1+ levels	triglyceride measurement	GCST90060424	Lordosis	0.2895	0.16	0.0704
Pulse pressure	pulse pressure measurement	GCST90018750	Lordosis	0.1016	0.0561	0.0704
Renin levels	renin measurement	GCST90012038	Lordosis	0.1347	0.0745	0.0705
Other complications of the puerperium NEC (PheCode 674)	female reproductive system disease	GCST90044494	Lordosis	0.5291	0.2927	0.0707
Ischemic stroke (large artery atherosclerosis)	large artery stroke	GCST006907	Lordosis	0.2597	0.1437	0.0708
Serum levels of protein PAFAH1B3	blood protein measurement	GCST90086942	Lordosis	0.2369	0.1313	0.0711
Treatment or medication use - tramadol (UKB data field 20003_1140864992)	clinical treatment	GCST90041998	Lordosis	0.1332	0.0738	0.0711
CCL19 levels	CCL19 measurement	GCST90000443	Lordosis	-0.2288	0.1268	0.0711
CD19 on naive-mature B cell	blood protein measurement	GCST90001737	Lordosis	0.1828	0.1014	0.0715
Triacylglycerol_56:6_[M+NH4]1+ levels	triglyceride measurement	GCST90060553	Lordosis	0.2223	0.1233	0.0715
Visceral adipose tissue/subcutaneous adipose tissue ratio adjusted for BMI	body mass index, visceral:subcutaneous adipose tissue ratio	GCST006554	Lordosis	-0.2076	0.1152	0.0715
Gut bacterial pathway abundance (PWY.6123..inosine.5..phosphate.biosynthesis.I)	gut microbiome measurement	GCST90027569	Lordosis	0.385	0.2137	0.0716
Protein-glutamine gamma-glutamyltransferase 2 levels	blood protein measurement	GCST90010177	Lordosis	0.2148	0.1193	0.0719
Serum levels of protein CTRL	blood protein measurement	GCST90090567	Lordosis	-0.3473	0.1931	0.0721
Lung function (FEV1/FVC)	FEV/FEC ratio	GCST90029026	Lordosis	-0.0382	0.0213	0.0723
Triacylglycerol_56:5_[M+NH4]1+ levels	triglyceride measurement	GCST90060554	Lordosis	0.2212	0.1231	0.0723
Lysophosphatidylcholine (18:0) [sn1] levels	lysophosphatidylcholine 18:0 measurement	GCST90024765	Lordosis	0.2367	0.1318	0.0725
Mild age-related type 2 diabetes	type 2 diabetes mellitus	GCST90026416	Lordosis	0.247	0.1375	0.0725
Serum levels of protein EVL	blood protein measurement	GCST90086840	Lordosis	-0.2669	0.1486	0.0726
Triacylglycerol (50:0) [NL-18:0] levels		GCST90025779	Lordosis	0.333	0.1857	0.0729
Serum levels of protein ANGPTL3	blood protein measurement	GCST90086252	Lordosis	0.3397	0.1895	0.0731
Serum levels of protein COL6A2	blood protein measurement	GCST90090494	Lordosis	-0.2473	0.138	0.0732
Aspartate aminotransferase levels (UKB data field 30650)	aspartate aminotransferase measurement	GCST90013996	Lordosis	0.0472	0.0263	0.0732
Serum levels of protein SERPINH1	blood protein measurement	GCST90086452	Lordosis	-0.2504	0.1399	0.0735
Serum levels of protein OTUD5	blood protein measurement	GCST90087015	Lordosis	-0.2012	0.1125	0.0735
Serum levels of protein PIAS4	blood protein measurement	GCST90086232	Lordosis	-0.2185	0.1221	0.0736
Proinsulin levels	insulin measurement	GCST001212	Lordosis	0.1604	0.0898	0.0739
Essential hypertension (PheCode 401.1)	hypertension	GCST90043949	Lordosis	0.2732	0.1529	0.074
White blood cell count	myeloid white cell count	GCST90002376	Lordosis	-0.2689	0.1506	0.0742
Systolic blood pressure	systolic blood pressure	GCST90018752	Lordosis	0.0849	0.0476	0.0745
Serum levels of protein PDGFRA	blood protein measurement	GCST90086244	Lordosis	0.2285	0.1282	0.0746
Hematocrit	hematocrit	GCST90013329	Lordosis	0.2483	0.1393	0.0746
Serum levels of protein MST1	blood protein measurement	GCST90088680	Lordosis	-0.1143	0.0642	0.0751
Bipolar and major depression status: Probable Recurrent major depression (moderate) (UKB data field 20126_4)	unipolar depression	GCST90042722	Lordosis	0.1793	0.101	0.0758
Serum levels of protein NRG2	blood protein measurement	GCST90090020	Lordosis	0.3965	0.2233	0.0759
Triacylglycerol_53:4_[M+NH4]1+ levels	triglyceride measurement	GCST90060524	Lordosis	0.2167	0.1222	0.0761
Illnesses of father: Parkinson's disease (UKB data field 20107_11)	family history, Parkinson disease	GCST90042668	Lordosis	-0.1853	0.1045	0.0762
Triacylglycerol (54:4) [NL-18:2] levels	triacylglycerol 54:4 measurement	GCST90025806	Lordosis	-0.3513	0.1982	0.0763
Stomach disorder	stomach disease	GCST90038620	Lordosis	0.2354	0.1329	0.0764
Cholesteryl ester(18:1)_[M+NH4]1+ levels	cholesteryl ester 18:1 measurement	GCST90060636	Lordosis	0.1683	0.095	0.0765
Mean sphered cell volume	hematological measurement	GCST90028997	Lordosis	-0.0427	0.0241	0.0766
Triacylglycerol (54:1) [NL-18:1] levels	triacylglycerol 54:1 measurement	GCST90025802	Lordosis	0.2186	0.1235	0.0767
Sphingomyelin(42:4)_[M+H]1+ levels	sphingomyelin measurement	GCST90060827	Lordosis	0.3122	0.1765	0.0769
Serum levels of protein VIT	blood protein measurement	GCST90090780	Lordosis	0.2339	0.1323	0.077
Serum alkaline phosphatase levels	alkaline phosphatase measurement	GCST90018942	Lordosis	0.0463	0.0262	0.0775
Serum levels of protein GALE	blood protein measurement	GCST90086756	Lordosis	-0.2739	0.1552	0.0776
Cholesteryl ester(18:2)_[M+NH4]1+ levels	cholesteryl ester 18:2 measurement	GCST90060635	Lordosis	0.4085	0.2316	0.0778
Serum levels of protein RNASE13	blood protein measurement	GCST90089419	Lordosis	-0.5197	0.2948	0.078
Lymphocyte counts	lymphocyte count	GCST90025984	Lordosis	-0.0639	0.0363	0.0781
Diacylglycerol_34:1_[M+H-H2O]1+ levels	diacylglycerol 34:1 measurement	GCST90060179	Lordosis	0.1934	0.1098	0.0781
Cholesteryl ester(18:0)_[M+NH4]1+ levels	cholesteryl ester 18:0 measurement	GCST90060637	Lordosis	0.1735	0.0985	0.0782
Serum levels of protein MAN2B2	blood protein measurement	GCST90090583	Lordosis	-0.1565	0.0889	0.0784
Serum levels of protein LRRC24	blood protein measurement	GCST90090950	Lordosis	0.2595	0.1475	0.0785
Job SOC coding: Personal assistants and other secretaries (UKB data field 22617_4215)	employment status	GCST90043465	Lordosis	-0.1943	0.1105	0.0787
Serum levels of protein MET	blood protein measurement	GCST90088096	Lordosis	0.1864	0.106	0.0788
Cholesterol_[M+H-H2O]1+ levels	sterol measurement	GCST90060591	Lordosis	0.2014	0.1146	0.079
Red cell distribution width	red blood cell distribution width	GCST90002368	Lordosis	0.3251	0.1853	0.0793
Ethylmalonate levels	metabolite measurement	GCST90026158	Lordosis	-0.4242	0.2421	0.0798
Unstable angina pectoris	angina pectoris	GCST90018932	Lordosis	0.0997	0.0569	0.0799
Abdominal hernia (PheCode 550)	Hernia of the abdominal wall	GCST90044152	Lordosis	0.2013	0.115	0.0801
Serum levels of protein VWA1	blood protein measurement	GCST90089386	Lordosis	0.2047	0.117	0.0802
Triacylglycerol(51:2)_[M+NH4]1+ levels	triglyceride measurement	GCST90060915	Lordosis	-0.44	0.2515	0.0802
Hematocrit	hematocrit	GCST90018740	Lordosis	0.064	0.0366	0.0806
Periodontal disease	periodontitis	GCST90018897	Lordosis	0.0336	0.0193	0.0807
Depression (Firth correction)	unipolar depression	GCST90013878	Lordosis	0.0935	0.0535	0.0808
Diacylglycerol(34:0)_[M+H-H2O]1+ levels	diacylglycerol 34:0 measurement	GCST90060608	Lordosis	-0.4438	0.2542	0.0809
Phosphatidylcholine-O_32:0_[M+H]1+/Phosphatidylethanolamine-O_35:0_[M+H]1+ levels	phosphatidylcholine measurement	GCST90060255	Lordosis	-0.2038	0.1168	0.081
Depression (SPA correction)	unipolar depression	GCST90013928	Lordosis	0.0933	0.0535	0.0811
Serum levels of protein MOB1A	blood protein measurement	GCST90086974	Lordosis	-0.4754	0.2728	0.0814
Serum levels of protein LRIT2	blood protein measurement	GCST90086864	Lordosis	-0.1526	0.0877	0.0817
Serum levels of protein CDH15	blood protein measurement	GCST90089030	Lordosis	-0.2994	0.1719	0.0817
Serum levels of protein ANXA9	blood protein measurement	GCST90087544	Lordosis	-0.3391	0.1949	0.0818
Cholesteryl esters to total lipids ratio in very large VLDL	very low density lipoprotein cholesterol measurement, cholesteryl esters:total lipids ratio	GCST90093019	Lordosis	0.065	0.0374	0.0818
Triacylglycerol(50:0)_[M+NH4]1+ levels	triglyceride measurement	GCST90060900	Lordosis	-0.2928	0.1683	0.0819
Serum levels of protein LRP12	blood protein measurement	GCST90089800	Lordosis	0.2249	0.1293	0.082
circulating leptin levels	leptin measurement	GCST003367	Lordosis	-0.133	0.0765	0.082
Serum levels of protein IL17RD	interleukin 17 receptor D measurement	GCST90088350	Lordosis	0.2424	0.1395	0.0822
Ratio of triglycerides to phosphoglycerides	triglyceride measurement, phospholipid measurement	GCST90092983	Lordosis	-0.0594	0.0342	0.0822
Serum levels of protein WISP1	blood protein measurement	GCST90087614	Lordosis	-0.1614	0.0928	0.0822
CD25 on switched memory B cell	blood protein measurement	GCST90001793	Lordosis	0.3462	0.1994	0.0825
Serum levels of protein FGFBP3	blood protein measurement	GCST90086618	Lordosis	0.2145	0.1236	0.0826
Serum levels of protein JAKMIP3	blood protein measurement	GCST90090486	Lordosis	-0.2092	0.1206	0.0827
Never eat eggs, dairy, wheat, sugar: Wheat products (UKB data field 6144_3)	diet measurement	GCST90044316	Lordosis	-0.1539	0.0887	0.0829
Serum levels of protein NPDC1	blood protein measurement	GCST90086260	Lordosis	-0.2783	0.1608	0.0834
Serum levels of protein NCR2	blood protein measurement	GCST90088039	Lordosis	0.1418	0.082	0.0837
Cancer	cancer	GCST90086049	Lordosis	0.1792	0.1036	0.0838
Serum levels of protein SCN4B	blood protein measurement	GCST90089917	Lordosis	-0.1265	0.0732	0.0841
Diacylglycerol (16:0_22:6) levels	diglyceride measurement	GCST90024712	Lordosis	0.2984	0.1728	0.0842
Triacylglycerol (54:4) [NL-18:2] levels	triacylglycerol 54:4 measurement	GCST90024567	Lordosis	-0.4428	0.2565	0.0843
Serum levels of protein ERP29	blood protein measurement	GCST90088843	Lordosis	-0.2357	0.1366	0.0846
Serum levels of protein ST6GALNAC1	blood protein measurement	GCST90089889	Lordosis	-0.2536	0.1471	0.0848
Neutrophil count	neutrophil count	GCST90002353	Lordosis	-0.3063	0.1777	0.0848
Phosphatidylcholine_38:6_[M+H]1+/Phosphatidylethanolamine_41:6_[M+H]1+ levels	phosphatidylcholine measurement	GCST90060393	Lordosis	-0.256	0.1486	0.085
Lactadherin measurement	lactadherin measurement	GCST90019448	Lordosis	-0.1835	0.1066	0.0852
Secondary malignancy of lymph nodes (PheCode 198.1)	lymph node neoplasm	GCST90041872	Lordosis	0.2704	0.1571	0.0852
Cancer code, self-reported: large bowel cancer/colorectal cancer (UKB data field 20001_1020)	colorectal carcinoma	GCST90041894	Lordosis	0.279	0.1623	0.0855
Serum levels of protein THBS3	blood protein measurement	GCST90090426	Lordosis	0.2804	0.1631	0.0857
Vitamin and/or mineral supplement use: Vitamin C (UKB data field 20084_478)	vitamin supplement exposure measurement	GCST90042595	Lordosis	0.1907	0.1111	0.0861
Contracture of tendon (sheath) (PheCode 727.7)	tendon sheath disorder	GCST90044566	Lordosis	-0.2586	0.1507	0.0862
Symptoms involving nervous and musculoskeletal systems (PheCode 781)	musculoskeletal system disease, nervous system disease	GCST90044622	Lordosis	0.3131	0.1825	0.0862
Treatment or medication use - glyceryl trinitrate (UKB data field 20003_1140860834)	clinical treatment	GCST90041942	Lordosis	-0.4043	0.2356	0.0862
Triacylglycerol (50:2) [NL-18:0] levels	triacylglycerol 50:2 measurement	GCST90025782	Lordosis	0.3852	0.2247	0.0864
Serum levels of protein ARFIP1	blood protein measurement	GCST90087474	Lordosis	-0.3672	0.2144	0.0868
Serum levels of protein IGFALS	blood protein measurement	GCST90089525	Lordosis	-0.1319	0.077	0.0869
Pro-cathepsin H levels	blood protein measurement	GCST90010304	Lordosis	0.2616	0.1528	0.087
Serum levels of protein PTK2B	blood protein measurement	GCST90090381	Lordosis	-0.2242	0.1311	0.0872
Triacylglycerol(46:0)_[M+NH4]1+ levels	triglyceride measurement	GCST90060802	Lordosis	-0.3985	0.233	0.0872
Serum levels of protein C1QBP	blood protein measurement	GCST90088832	Lordosis	-0.2551	0.1495	0.0879
Serum levels of protein DHX38	blood protein measurement	GCST90087581	Lordosis	-0.3935	0.2307	0.088
Diacylglycerol_32:0_[M+H-H2O]1+ levels	diacylglycerol 32:0 measurement	GCST90060169	Lordosis	0.3823	0.2243	0.0883
Serum levels of protein CLEC4C	blood protein measurement	GCST90090504	Lordosis	0.2297	0.1348	0.0884
Triacylglycerol (50:1) [NL-14:0] levels	triacylglycerol 50:1 measurement	GCST90025780	Lordosis	0.3463	0.2035	0.0888
Serum levels of protein CDH12	blood protein measurement	GCST90086411	Lordosis	-0.1654	0.0973	0.0891
Serum levels of protein FSTL5	blood protein measurement	GCST90089659	Lordosis	-0.5205	0.3064	0.0894
Job coding: coal worker or miner (surface or underground) (UKB data field 22601_81222848)	employment status	GCST90043202	Lordosis	0.4469	0.2631	0.0894
Serum levels of protein ERLIN1	blood protein measurement	GCST90090290	Lordosis	-0.1837	0.1082	0.0894
Serum levels of protein HEG1	blood protein measurement	GCST90090398	Lordosis	0.2378	0.1401	0.0896
Sphingomyelin(42:3)_[M+H]1+ levels	sphingomyelin measurement	GCST90060830	Lordosis	0.1709	0.1007	0.0896
Serum levels of protein CLPSL2	blood protein measurement	GCST90089818	Lordosis	-0.2804	0.1653	0.0897
Diacylglycerol (18:1_18:1) levels	diglyceride measurement	GCST90024089	Lordosis	-0.289	0.1704	0.0899
Serum levels of protein C5orf63	blood protein measurement	GCST90087410	Lordosis	-0.1881	0.1109	0.09
Total Lysophosphatidylcholine levels	phosphatidylcholine measurement	GCST90025197	Lordosis	0.3077	0.1816	0.0901
Treatment or medication use - pentasa sr 250mg m/r tablet (UKB data field 20003_1140865588)	clinical treatment	GCST90042014	Lordosis	-0.2897	0.1711	0.0904
Used an inhaler for chest within last hour (UKB data field 3090)	clinical treatment	GCST90043723	Lordosis	-0.161	0.0951	0.0905
Serum levels of protein RND1	blood protein measurement	GCST90087536	Lordosis	-0.1281	0.0757	0.0907
Treatment or medication use - daktacort cream (UKB data field 20003_1140882910)	clinical treatment	GCST90042224	Lordosis	0.2414	0.1428	0.091
Fatty acid-binding protein, adipocyte levels	blood protein measurement	GCST90010215	Lordosis	-0.2585	0.1531	0.0913
Illnesses of mother: PHESANT recoding (UKB data field 20110_100)	family history	GCST90042679	Lordosis	-0.0917	0.0543	0.0913
Ceramide (d17:1/24:1) levels	ceramide measurement	GCST90024034	Lordosis	-0.3602	0.2134	0.0914
Serum levels of protein OCIAD1	blood protein measurement	GCST90088472	Lordosis	-0.2019	0.1196	0.0914
Creatinine enzymatic in urine (UKB data field 30510)	creatinine clearance measurement	GCST90013987	Lordosis	-0.0519	0.0307	0.0915
Triacylglycerol_50:2_[M+NH4]1+ levels	triglyceride measurement	GCST90060473	Lordosis	0.1908	0.1133	0.0921
Treatment or medication use - premique 0.625mg/5mg tablet (UKB data field 20003_1140922804)	clinical treatment	GCST90042331	Lordosis	0.3193	0.1896	0.0921
Manic/hyper symptoms: I was more talkative than usual (UKB data field 6156_12)	manic episode measurement	GCST90044388	Lordosis	0.2445	0.1451	0.0921
Serum levels of protein RPS27A	blood protein measurement	GCST90088705	Lordosis	0.2412	0.1432	0.0921
Diacylglycerol_36:2_[M+H-H2O]1+ levels	diacylglycerol 36:2 measurement	GCST90060191	Lordosis	0.1651	0.0981	0.0923
2-o-methylascorbic acid levels	metabolite measurement	GCST90026312	Lordosis	-0.3237	0.1924	0.0924
Serum levels of protein MMP2	blood protein measurement	GCST90088616	Lordosis	0.2275	0.1353	0.0927
Serum levels of protein POSTN	blood protein measurement	GCST90088398	Lordosis	0.2668	0.1587	0.0928
Fracture of neck of femur (PheCode 800.1)	hip fracture, femur fracture	GCST90044632	Lordosis	-0.1965	0.1169	0.0929
Serum levels of protein NEURL1	blood protein measurement	GCST90087556	Lordosis	-0.235	0.1399	0.093
Triacylglycerol (51:0) [NL-16:0] levels		GCST90025789	Lordosis	0.3646	0.217	0.093
Phosphatidylethanolamine(34:2)_[M-H]1- levels	phosphatidylethanolamine measurement	GCST90060663	Lordosis	-0.2478	0.1476	0.0932
Serum levels of protein ACACB	blood protein measurement	GCST90087299	Lordosis	-0.1981	0.118	0.0932
Serum levels of protein SLAMF7	blood protein measurement	GCST90089899	Lordosis	-0.3092	0.1842	0.0933
Triacylglycerol(50:1)_[M+NH4]1+ levels	triglyceride measurement	GCST90060897	Lordosis	-0.3633	0.2165	0.0933
Acylcarnitine (18:1) levels	acylcarnitine measurement	GCST90025232	Lordosis	-0.1874	0.1118	0.0937
Medication for cholesterol, blood pressure or diabetes: Blood pressure medication (UKB data field 6177_2)	clinical treatment	GCST90044431	Lordosis	0.0598	0.0357	0.0938
Ratio of omega-6 fatty acids to total fatty acids	fatty acid measurement	GCST90092935	Lordosis	0.0651	0.0389	0.0943
Medication for cholesterol, blood pressure or diabetes: PHESANT recoding (UKB data field 6177_100)	clinical treatment	GCST90044430	Lordosis	-0.0645	0.0386	0.0945
Serum levels of protein FSTL1	blood protein measurement	GCST90087381	Lordosis	0.2024	0.1211	0.0946
Bread consumed (UKB data field 100940)	diet measurement	GCST90041749	Lordosis	0.2039	0.122	0.0946
Serum levels of protein CDH7	blood protein measurement	GCST90089951	Lordosis	0.242	0.1448	0.0946
Hemorrhoids (PheCode 455)	hemorrhoid	GCST90044031	Lordosis	0.1339	0.0801	0.0947
Serum levels of protein CHST11	blood protein measurement	GCST90089826	Lordosis	-0.4765	0.2852	0.0948
Ankylosing spondylitis	ankylosing spondylitis	GCST005529	Lordosis	0.2606	0.156	0.0949
Phospholipid levels in large VLDL	very low density lipoprotein cholesterol measurement, phospholipid measurement	GCST90092876	Lordosis	-0.0581	0.0348	0.095
Low hand grip strength (60 years and older) (FNIH)	grip strength measurement	GCST90007529	Lordosis	0.0452	0.0271	0.0953
Neuralgia, neuritis, and radiculitis, not otherwise specified (PheCode 766)	peripheral neuropathy	GCST90044616	Lordosis	-0.3697	0.222	0.0958
Idiopathic thrombocytopenic purpura	autoimmune thrombocytopenic purpura	GCST90018645	Lordosis	-0.0278	0.0167	0.0961
Sedentary to active transition probability	physical activity measurement	GCST90061428	Lordosis	0.0797	0.0479	0.0962
Serum levels of protein DKK4	Dickkopf-related protein 4 measurement	GCST90088345	Lordosis	0.265	0.1593	0.0962
Red cell distribution width	red blood cell distribution width	GCST90002370	Lordosis	0.2214	0.1331	0.0962
Phosphatidylcholine (18:0_22:5) (n6) levels	phosphatidylcholine measurement	GCST90024267	Lordosis	0.2501	0.1504	0.0963
Ratio of polyunsaturated fatty acids to total fatty acids	fatty acid measurement	GCST90092941	Lordosis	0.0642	0.0386	0.0964
Serum levels of protein KLK8	blood protein measurement	GCST90087625	Lordosis	0.2052	0.1234	0.0964
Suppurative and unspecified otitis media (PheCode 381.11)	suppurative otitis media	GCST90043813	Lordosis	-0.2024	0.1219	0.0969
Physical activity (Total log acceleration)	physical activity measurement	GCST90061408	Lordosis	0.0727	0.0438	0.0969
Serum levels of protein MSTN	blood protein measurement	GCST90087875	Lordosis	-0.2239	0.1349	0.097
Treatment or medication use - ranitidine (UKB data field 20003_1140879406)	clinical treatment	GCST90042174	Lordosis	0.1558	0.094	0.0973
Added salt consumption	diet measurement	GCST90096924	Lordosis	-0.0581	0.035	0.0974
Serum levels of protein CRABP1	blood protein measurement	GCST90086894	Lordosis	-0.1698	0.1025	0.0975
Systolic blood pressure	systolic blood pressure	GCST90018972	Lordosis	0.0492	0.0297	0.0976
Serum levels of protein RNF24	blood protein measurement	GCST90090765	Lordosis	-0.337	0.2035	0.0977
Job coding: all other personal assistants and secretaries (UKB data field 22601_42153302)	employment status	GCST90043115	Lordosis	-0.1929	0.1164	0.0977
Sleep change (UKB data field 20532)	sleep measurement	GCST90042814	Lordosis	0.0508	0.0306	0.0977
N-acetyltaurine levels	metabolite measurement	GCST90026224	Lordosis	-0.3698	0.2235	0.098
Serum levels of protein CSNK2B	blood protein measurement	GCST90086689	Lordosis	-0.3368	0.2038	0.0983
Triacylglycerol_48:0_[M+NH4]1+ levels	triglyceride measurement	GCST90060430	Lordosis	0.5472	0.3312	0.0985
Visceral adipose tissue/subcutaneous adipose tissue ratio	visceral:subcutaneous adipose tissue ratio	GCST006552	Lordosis	-0.1742	0.1055	0.0986
Rheumatoid arthritis	rheumatoid arthritis	GCST90018910	Lordosis	0.1061	0.0643	0.0986
Serum levels of protein EFNB3	ephrin-B3 measurement	GCST90089830	Lordosis	-0.2184	0.1323	0.0988
Triglycerides to total lipids ratio in small LDL	triglycerides:total lipids ratio, low density lipoprotein cholesterol measurement	GCST90092967	Lordosis	-0.0649	0.0393	0.099
Serum levels of protein COX4I2	blood protein measurement	GCST90089875	Lordosis	-0.3206	0.1944	0.099
Serum levels of protein BOC	blood protein measurement	GCST90088664	Lordosis	0.1834	0.1112	0.0991
Anti-measles virus IgG seropositivity	Measles virus seropositivity	GCST006340	Lordosis	-0.1905	0.1155	0.0991
Treatment or medication use - fluoxetine (UKB data field 20003_1140879540)	clinical treatment	GCST90042180	Lordosis	0.2117	0.1284	0.0992
Orotidine levels	metabolite measurement	GCST90026242	Lordosis	-0.5007	0.3038	0.0994
Treatment or medication use - risedronate sodium (UKB data field 20003_1141175684)	clinical treatment	GCST90042477	Lordosis	0.2131	0.1294	0.0996
Serum levels of protein FXYD5	blood protein measurement	GCST90086373	Lordosis	-0.2706	0.1644	0.0997
Cognitive function - FI5 family relationship calculation - aunt (UKB data field 20173)	cognitive function measurement	GCST90042730	Lordosis	0.1375	0.0836	0.1
Dysmenorrhea (PheCode 626.2)	Dysmenorrhea	GCST90044465	Lordosis	0.3403	0.207	0.1001
Interleukin-1-receptor antagonist levels	interleukin 1 receptor antagonist measurement	GCST90012004	Lordosis	0.1257	0.0765	0.1003
Serum levels of protein HHIP	blood protein measurement	GCST90086467	Lordosis	0.204	0.1242	0.1005
Alkenylphosphatidylethanolamine (P-16:0/20:3) (b) levels	phosphatidylethanolamine measurement	GCST90025641	Lordosis	0.3579	0.2179	0.1005
Serum levels of protein IL5	interleukin 5 measurement	GCST90088504	Lordosis	-0.1496	0.0911	0.1005
Obesity (PheCode 278.1)	obesity	GCST90043672	Lordosis	0.1577	0.0961	0.1008
Triacylglycerol_54:3_[M+NH4]1+ levels	triglyceride measurement	GCST90060541	Lordosis	0.1909	0.1163	0.1008
Phosphatidylcholine_33:4_[M+H]1+/Phosphatidylethanolamine_36:4_[M+H]1+/Phosphatidate_38:5_[M+NH4]1+ levels	phosphatidylcholine measurement	GCST90060273	Lordosis	-0.2471	0.1506	0.1009
Diacylglycerol(30:1)_[M+H-H2O]1+ levels	diacylglycerol 30:1 measurement	GCST90060597	Lordosis	-0.2302	0.1404	0.101
Serum levels of protein CD34	blood protein measurement	GCST90086663	Lordosis	-0.2167	0.1321	0.101
Total Ceramide levels	ceramide measurement	GCST90024578	Lordosis	-0.407	0.2484	0.1013
Sciatica (PheCode 764)	Sciatica	GCST90044614	Lordosis	-0.3612	0.2205	0.1014
Medication for pain relief, constipation, heartburn: Ranitidine (e.g. Zantac) (UKB data field 6154_4)	clinical treatment	GCST90044375	Lordosis	0.1517	0.0926	0.1015
Serum levels of protein SLC41A2	blood protein measurement	GCST90087036	Lordosis	-0.249	0.1521	0.1017
Serum levels of protein CD74	blood protein measurement	GCST90090269	Lordosis	-0.309	0.1889	0.1018
Serum levels of protein MRE11A	blood protein measurement	GCST90086683	Lordosis	-0.2256	0.138	0.102
Type of fat/oil used in cooking: Vegetable oil (UKB data field 20090_355)	fat intake measurement	GCST90042620	Lordosis	-0.3047	0.1864	0.1021
Serum levels of protein ECE1	blood protein measurement	GCST90088457	Lordosis	-0.1716	0.1049	0.1021
Spirits consumption	alcohol consumption measurement	GCST90096925	Lordosis	-0.0793	0.0486	0.1026
Illnesses of mother: High blood pressure (UKB data field 20110_8)	hypertension, family history	GCST90042688	Lordosis	0.0715	0.0438	0.1026
Serum levels of protein EDF1	blood protein measurement	GCST90086967	Lordosis	-0.2383	0.146	0.1027
Serum levels of protein SELL	blood protein measurement	GCST90088779	Lordosis	-0.2411	0.1477	0.1027
Serum levels of protein UXS1	blood protein measurement	GCST90090085	Lordosis	0.2379	0.1459	0.1029
Serum levels of protein CBS	blood protein measurement	GCST90086225	Lordosis	-0.2881	0.1767	0.1029
GM3 ganglioside (d18:1/22:0) levels		GCST90025339	Lordosis	-0.2025	0.1242	0.1029
Serum levels of protein RBM24	blood protein measurement	GCST90086718	Lordosis	-0.2784	0.1707	0.1029
Serum levels of protein OLFML3	blood protein measurement	GCST90090254	Lordosis	0.2542	0.1561	0.1034
Serum levels of protein ARSB	blood protein measurement	GCST90088244	Lordosis	-0.191	0.1173	0.1034
Type A behavior	extraversion measurement	GCST90013454	Lordosis	0.177	0.1087	0.1034
Serum levels of protein TNFRSF11B	blood protein measurement	GCST90090115	Lordosis	0.1508	0.0927	0.1037
Serum levels of protein SPINK9	blood protein measurement	GCST90090008	Lordosis	0.1646	0.1012	0.1038
Serum levels of protein ASH1L	blood protein measurement	GCST90087105	Lordosis	0.3357	0.2067	0.1043
Triacylglycerol(50:2)_[M+NH4]1+ levels	triglyceride measurement	GCST90060894	Lordosis	-0.2403	0.148	0.1044
Serum levels of protein CDSN	blood protein measurement	GCST90089652	Lordosis	0.2267	0.1398	0.1049
COVID-19 (hospitalized vs not hospitalized) RELEASE 5	COVID-19	GCST011080	Lordosis	-0.2025	0.1249	0.105
Serum levels of protein IL10RA	blood protein measurement	GCST90090813	Lordosis	-0.1858	0.1147	0.1052
Treatment or medication use - erythromycin (UKB data field 20003_1140873608)	clinical treatment	GCST90042131	Lordosis	-0.581	0.3588	0.1054
Fibulin-5 measurement	blood protein measurement	GCST90019395	Lordosis	0.2571	0.1589	0.1055
Phosphatidylcholine_36:3_[M+H]1+/Phosphatidylethanolamine_39:3_[M+H]1+/Phosphatidate_41:4_[M+NH4]1+ levels	phosphatidylcholine measurement	GCST90060349	Lordosis	-0.3007	0.1858	0.1056
Serum levels of protein ABL2	blood protein measurement	GCST90088987	Lordosis	-0.2131	0.1319	0.1061
Lysophosphatidylcholine (16:0) [sn1] levels	lysophosphatidylcholine 16:0 measurement	GCST90024756	Lordosis	0.3197	0.198	0.1064
Gut microbiota abundance (k_Bacteria.p_Bacteroidetes.c_Bacteroidia.o_Bacteroidales.f_Bacteroidaceae.g_Bacteroides.s_Bacteroides_coprocola)	gut microbiome measurement	GCST90027823	Lordosis	0.3792	0.2352	0.1068
Smoking status	smoking status measurement	GCST90029014	Lordosis	-0.037	0.023	0.1069
Visceral adipose tissue volume	visceral adipose tissue measurement	GCST90016671	Lordosis	-0.0875	0.0543	0.107
Nasal or sinus disorder	paranasal sinus disease, nasal disorder	GCST90038670	Lordosis	0.209	0.1297	0.1071
Phosphatidylcholine (38:5) (a) levels	phosphatidylcholine 38:5 measurement	GCST90024292	Lordosis	-0.2575	0.1598	0.1072
Cholesteryl ester(20:3)_[M+NH4]1+ levels	cholesteryl ester 20:3 measurement	GCST90060650	Lordosis	0.197	0.1223	0.1073
Cancer code, self-reported: malignant melanoma (UKB data field 20001_1059)	melanoma	GCST90041914	Lordosis	0.1563	0.0971	0.1074
Milk type used: Full cream (UKB data field 1418_1)	diet measurement	GCST90041777	Lordosis	-0.0925	0.0575	0.1074
Serum levels of protein INSL5	blood protein measurement	GCST90086284	Lordosis	-0.1712	0.1064	0.1075
Glutamine levels	glutamine measurement	GCST90092818	Lordosis	-0.0707	0.044	0.1075
Free cholesterol levels in large VLDL	free cholesterol measurement, very low density lipoprotein cholesterol measurement	GCST90092872	Lordosis	-0.0564	0.035	0.1076
Total body bone mineral density (age over 60)	bone density	GCST005349	Lordosis	-0.0942	0.0586	0.1077
Serum levels of protein PLOD2	blood protein measurement	GCST90089571	Lordosis	0.2806	0.1744	0.1078
Coagulation Factor V measurement	coagulation factor V measurement	GCST90019453	Lordosis	0.1659	0.1032	0.1079
Cancer of oropharynx (PheCode 149.1)	tonsil cancer	GCST90041799	Lordosis	0.3411	0.2123	0.1082
Serum levels of protein CLMP	blood protein measurement	GCST90090767	Lordosis	-0.2461	0.1533	0.1084
Serum levels of protein BCAP29	blood protein measurement	GCST90086804	Lordosis	-0.429	0.2672	0.1084
Creutzfeldt-Jakob disease (sporadic)	sporadic Creutzfeld Jacob disease	GCST90001389	Lordosis	0.345	0.2151	0.1087
Acylcarnitine (18:1) levels	acylcarnitine measurement	GCST90023993	Lordosis	-0.182	0.1134	0.1087
Type ii diabetes	type 2 diabetes mellitus	GCST90093109	Lordosis	-0.1137	0.0709	0.109
Frequent trouble falling or staying asleep during worst period of anxiety (UKB data field 20427)	Sleep Disorder	GCST90042777	Lordosis	0.1585	0.099	0.1092
Serum levels of protein PARK2	blood protein measurement	GCST90087337	Lordosis	-0.2167	0.1353	0.1093
Appendiceal conditions (PheCode 540)	disorder of appendix	GCST90044143	Lordosis	0.4074	0.2545	0.1094
OTU99_211 (Bacteroides) prevalence	gut microbiome measurement	GCST90011646	Lordosis	-0.3841	0.24	0.1095
Hearing loss, difficulty in hearing	hearing loss	GCST90018857	Lordosis	-0.142	0.0887	0.1096
Cognitive function - FI4 positional arithmetic - 5 (UKB data field 20171)	cognitive function measurement	GCST90042729	Lordosis	-0.1219	0.0762	0.1097
Cooked vegetables consumption	diet measurement	GCST90096907	Lordosis	0.0691	0.0433	0.1099
Serum levels of protein FLII	blood protein measurement	GCST90087145	Lordosis	0.2971	0.1859	0.11
Triacylglycerol_52:1_[M+NH4]1+ levels	triglyceride measurement	GCST90060515	Lordosis	0.1845	0.1155	0.1101
Acylcarnitine (14:1) levels	acylcarnitine measurement	GCST90025223	Lordosis	-0.4401	0.2756	0.1102
Snoring	snoring measurement	GCST009762	Lordosis	-0.0903	0.0565	0.1102
Serum levels of protein PGLYRP3	blood protein measurement	GCST90086342	Lordosis	-0.2622	0.1642	0.1104
Alkaline phosphatase levels (UKB data field 30610)	alkaline phosphatase measurement	GCST90013991	Lordosis	0.042	0.0263	0.1108
Job coding: other assembler, routine operative (UKB data field 22601_81392812)	employment status	GCST90043216	Lordosis	0.2649	0.1662	0.111
Treatment or medication use - imodium 2mg capsule (UKB data field 20003_1140865564)	clinical treatment	GCST90042011	Lordosis	-0.4286	0.269	0.1111
Phosphatidylcholine-O(39:3)_[M+H]1+/Phosphatidylethanolamine-P(39:2)_[M+H]1+ levels	phosphatidylcholine measurement	GCST90060834	Lordosis	0.163	0.1023	0.1112
Triacylglycerol_56:7_[M+NH4]1+ levels	triglyceride measurement	GCST90060551	Lordosis	0.2676	0.1682	0.1116
X-24295 levels	metabolite measurement	GCST90026325	Lordosis	-0.1543	0.097	0.1116
Serum levels of protein ARHGAP36	blood protein measurement	GCST90089340	Lordosis	-0.2181	0.1372	0.1118
Serum levels of protein COMP	blood protein measurement	GCST90090009	Lordosis	0.2214	0.1393	0.1119
Acylcarnitine (14:1) levels	acylcarnitine measurement	GCST90023984	Lordosis	-0.3682	0.2317	0.112
Mean reticulocyte volume	mean reticulocyte volume	GCST90002396	Lordosis	-0.0439	0.0276	0.1121
Ceramide (d17:1/22:0) levels	ceramide measurement	GCST90024032	Lordosis	-0.2615	0.1646	0.1122
Alkenylphosphatidylcholine (P-38:5) (b) levels	phosphatidylcholine measurement	GCST90024956	Lordosis	0.2611	0.1644	0.1122
Serum levels of protein S100A9	blood protein measurement	GCST90089850	Lordosis	-0.3528	0.2223	0.1124
Daytime nap	daytime rest measurement	GCST011494	Lordosis	-0.0475	0.0299	0.1125
Treatment or medication use - desmopressin (UKB data field 20003_1140868816)	clinical treatment	GCST90042066	Lordosis	0.1122	0.0707	0.1125
Mean corpuscular volume	mean corpuscular volume	GCST004602	Lordosis	-0.0383	0.0242	0.1125
Serum levels of protein EIF3J	blood protein measurement	GCST90087482	Lordosis	-0.3118	0.1964	0.1125
Cochlear implant (UKB data field 4792)	cochlear implant	GCST90044057	Lordosis	-0.2315	0.1459	0.1126
Cholesterol_[M+H-H2O]1+ levels	sterol measurement	GCST90060133	Lordosis	-0.2194	0.1383	0.1127
Treatment or medication use - mycophenolate (UKB data field 20003_1140925978)	clinical treatment	GCST90042348	Lordosis	-0.2803	0.1769	0.113
Ground coffee consumption	coffee consumption measurement	GCST90096913	Lordosis	0.1127	0.0713	0.1136
Serum levels of protein LMAN2	blood protein measurement	GCST90089778	Lordosis	-0.221	0.1396	0.1136
Serum levels of protein NSF	blood protein measurement	GCST90087704	Lordosis	-0.2301	0.1455	0.1139
Cholesterol levels in very large VLDL	total cholesterol measurement, very low density lipoprotein cholesterol measurement	GCST90093016	Lordosis	-0.0575	0.0364	0.1141
Triacylglycerol_46:3_[M+NH4]1+ levels	triglyceride measurement	GCST90060369	Lordosis	0.2564	0.1623	0.1142
Serum levels of protein PITPNB	blood protein measurement	GCST90087018	Lordosis	-0.243	0.1539	0.1144
Serum levels of protein C6orf58	blood protein measurement	GCST90089699	Lordosis	0.1778	0.1126	0.1145
Serum levels of protein STC1	blood protein measurement	GCST90088821	Lordosis	0.285	0.1807	0.1146
Serum levels of protein GSTT2	blood protein measurement	GCST90086652	Lordosis	0.2146	0.1361	0.1149
Liver iron content	liver iron measurement	GCST90016674	Lordosis	-0.1694	0.1075	0.1152
Serum levels of protein EGFLAM	blood protein measurement	GCST90086919	Lordosis	0.2444	0.1552	0.1154
Serum levels of protein TPRKB	blood protein measurement	GCST90086968	Lordosis	-0.0551	0.035	0.1154
Serum levels of protein LECT2	blood protein measurement	GCST90089250	Lordosis	-0.26	0.1652	0.1155
Phlebitis and thrombophlebitis of lower extremities (PheCode 451.2)	Phlebitis	GCST90044025	Lordosis	0.1243	0.079	0.1157
Serum levels of protein DDX23	blood protein measurement	GCST90087675	Lordosis	-0.1903	0.121	0.1158
Johnsonella ignava abundance in stool	gut microbiome measurement	GCST90032438	Lordosis	0.0239	0.0152	0.1159
Lysophosphatidylcholine (19:0) [sn1] levels (b)		GCST90024161	Lordosis	0.1935	0.1232	0.1162
Illnesses of siblings: Heart disease (UKB data field 20111_1)	family history, heart disease	GCST90042690	Lordosis	0.0997	0.0635	0.1164
Serum levels of protein MFF	blood protein measurement	GCST90086575	Lordosis	0.3286	0.2093	0.1165
Lymphocyte counts	lymphocyte count	GCST004627	Lordosis	-0.0501	0.0319	0.1165
Phosphatidylcholine_35:2_[M+H]1+/Phosphatidylethanolamine_38:2_[M+H]1+/Phosphatidate_40:3_[M+NH4]1+ levels	phosphatidylcholine measurement	GCST90060325	Lordosis	-0.2755	0.1756	0.1166
Cancer	cancer	GCST90086048	Lordosis	0.2015	0.1284	0.1166
Job coding: television, video, audio or radio engineer/repairer/installer/technician (UKB data field 22601_52443062)	employment status	GCST90043140	Lordosis	-0.2508	0.1599	0.1166
Serum levels of protein HEPHL1	blood protein measurement	GCST90089360	Lordosis	-0.2535	0.1617	0.1169
Heart rate response to recovery post exercise (40 sec)	heart rate response to recovery post exercise	GCST005849	Lordosis	-0.0771	0.0492	0.1169
Serum levels of protein SPARCL1	blood protein measurement	GCST90088700	Lordosis	0.1175	0.075	0.1169
Serum levels of protein IL17F	interleukin 17 measurement	GCST90088065	Lordosis	-0.1822	0.1163	0.117
Serum levels of protein STAU2	blood protein measurement	GCST90087325	Lordosis	-0.2961	0.1889	0.1171
Serum levels of protein CDC42BPB	blood protein measurement	GCST90088468	Lordosis	-0.1605	0.1025	0.1172
Triacylglycerol_53:5_[M+NH4]1+ levels	triglyceride measurement	GCST90060520	Lordosis	0.251	0.1603	0.1173
Serum uric acid levels	uric acid measurement	GCST90018757	Lordosis	0.0669	0.0427	0.1176
Serum levels of protein APOD	apolipoprotein D measurement	GCST90088762	Lordosis	-0.3604	0.2303	0.1176
Serum levels of protein SERAC1	blood protein measurement	GCST90090428	Lordosis	-0.2498	0.1597	0.1177
Serum levels of protein MAVS	blood protein measurement	GCST90090294	Lordosis	-0.2773	0.1774	0.118
Phospholipids to total lipids ratio in medium HDL	phospholipids:total lipids ratio, high density lipoprotein cholesterol measurement	GCST90092901	Lordosis	-0.0305	0.0195	0.118
Total GM3 ganglioside levels		GCST90025824	Lordosis	-0.2071	0.1326	0.1183
Serum levels of protein IL19	interleukin 9 measurement	GCST90088196	Lordosis	0.2611	0.1672	0.1183
Memory performance	memory performance	GCST003497	Lordosis	0.1112	0.0712	0.1184
Serum levels of protein KIN	kin of IRRE-like protein 3 measurement	GCST90087896	Lordosis	0.2897	0.1855	0.1184
Serum levels of protein PSD2	blood protein measurement	GCST90090520	Lordosis	-0.1735	0.1112	0.1185
Why reduced smoking: Health precaution (UKB data field 6158_3)	smoking behavior	GCST90044400	Lordosis	0.3723	0.2385	0.1185
Serum levels of protein PPP3CA;PPP3R1	blood protein measurement	GCST90088799	Lordosis	0.1615	0.1035	0.1187
Serum levels of protein FIG4	blood protein measurement	GCST90089587	Lordosis	0.3031	0.1944	0.1189
Serum levels of protein ACHE	blood protein measurement	GCST90086526	Lordosis	0.2094	0.1343	0.1189
Phosphatidylethanolamine(36:4)_[M-H]1- levels	phosphatidylethanolamine measurement	GCST90060689	Lordosis	-0.2173	0.1395	0.1193
Serum levels of protein TFF1	blood protein measurement	GCST90090541	Lordosis	-0.1957	0.1256	0.1193
OTU99_110 (Clostridiales) abundance	gut microbiome measurement	GCST90011423	Lordosis	-0.3426	0.2201	0.1196
Hemoglobin	hemoglobin measurement	GCST90013330	Lordosis	0.2458	0.158	0.1196
Serum levels of protein ATP5B	blood protein measurement	GCST90088831	Lordosis	-0.2206	0.1418	0.1197
Serum levels of protein NSFL1C	blood protein measurement	GCST90088641	Lordosis	0.2674	0.1719	0.1198
COVID-19 (hospitalized vs not hospitalized) RELEASE 5	COVID-19	GCST011085	Lordosis	-0.1526	0.0982	0.12
Serum levels of protein DPYSL3	blood protein measurement	GCST90087173	Lordosis	0.2339	0.1505	0.12
Serum levels of protein UPK3BL	blood protein measurement	GCST90089540	Lordosis	-0.1985	0.1277	0.1201
Major dietary changes in the last 5 years: Yes, because of illness (UKB data field 1538_1)	diet measurement	GCST90041810	Lordosis	0.0768	0.0495	0.1204
Serum levels of protein NEO1	blood protein measurement	GCST90090371	Lordosis	0.2426	0.1562	0.1204
Waist-hip ratio	waist-hip ratio	GCST90103754	Lordosis	0.1609	0.1037	0.1208
Serum levels of protein CCL8	blood protein measurement	GCST90088070	Lordosis	0.1971	0.1271	0.1209
Osteoarthritis; localized (PheCode 740.1)	osteoarthritis	GCST90044591	Lordosis	-0.0967	0.0624	0.1212
Phosphatidylcholine (38:2) levels	phosphatidylcholine 38:2 measurement	GCST90025529	Lordosis	0.2093	0.1351	0.1212
Serum levels of protein HHLA2	blood protein measurement	GCST90087808	Lordosis	-0.2658	0.1715	0.1212
Cholesteryl esters to total lipids ratio in large VLDL	very low density lipoprotein cholesterol measurement, cholesteryl esters:total lipids ratio	GCST90092871	Lordosis	0.0617	0.0398	0.1214
Diacylglycerol (16:0_20:4) levels	diglyceride measurement	GCST90025321	Lordosis	0.3048	0.1969	0.1215
Diacylglycerol (18:1_18:2) levels	diglyceride measurement	GCST90024090	Lordosis	-0.2102	0.1357	0.1215
Degeneration of intervertebral disc (PheCode 722.6)	Intervertebral disc degeneration	GCST90044553	Lordosis	-0.158	0.1021	0.1216
Lysophosphatidylcholine (18:0) [sn2] levels	lysophosphatidylcholine 18:0 measurement	GCST90024766	Lordosis	0.2819	0.1822	0.1219
Lung function (FEV1/FVC)	FEV/FEC ratio	GCST90025978	Lordosis	-0.0609	0.0394	0.1223
Serum levels of protein CHKB	blood protein measurement	GCST90087385	Lordosis	-0.2187	0.1416	0.1224
Carboplatin drug response (IC50)	chemotherapy-induced cytotoxicity measurement	GCST90011783	Lordosis	-0.4478	0.2901	0.1228
CX3CR1 on monocyte	blood protein measurement	GCST90001995	Lordosis	0.2853	0.1851	0.1232
Serum levels of protein DKK1	dickkopf‐related protein 1 measurement	GCST90088437	Lordosis	0.2689	0.1746	0.1235
Job SOC coding: Assemblers and routine operatives n.e.c. (UKB data field 22617_8139)	employment status	GCST90043549	Lordosis	0.3791	0.2466	0.1242
Fatty acid(22:4)_[M-H]1- levels	fatty acid measurement	GCST90060585	Lordosis	-0.2145	0.1396	0.1242
White blood cell count (monocyte)	monocyte count	GCST90028998	Lordosis	-0.0338	0.022	0.1242
Agouti-related protein levels	Agouti-related protein measurement	GCST90012063	Lordosis	0.1566	0.1019	0.1243
Serum levels of protein SMAD3	blood protein measurement	GCST90086241	Lordosis	-0.1622	0.1056	0.1246
Back pain (PheCode 760)	disease	GCST90044612	Lordosis	-0.0983	0.0641	0.1249
Medication for cholesterol, blood pressure, diabetes, or take exogenous hormones: Oral contraceptive pill or minipill (UKB data field 6153_5)	clinical treatment	GCST90044370	Lordosis	-0.2539	0.1654	0.1249
Serum levels of protein ARID1A	blood protein measurement	GCST90090896	Lordosis	-0.3284	0.214	0.1249
Accelerometer-based physical activity measurement (average acceleration)	physical activity measurement	GCST006099	Lordosis	0.0702	0.0458	0.1251
Serum levels of protein EIF4EBP2	blood protein measurement	GCST90088621	Lordosis	0.2672	0.1742	0.1251
Serum levels of protein EDN3	blood protein measurement	GCST90089285	Lordosis	-0.1748	0.1141	0.1254
Polycystic ovary syndrome (adjusted for age)	polycystic ovary syndrome	GCST90044902	Lordosis	0.2984	0.1948	0.1257
Serum levels of protein DYNAP	blood protein measurement	GCST90086405	Lordosis	-0.1306	0.0854	0.126
How are people in household related to participant: Other unrelated (UKB data field 6141_8)	social environment measurement	GCST90044313	Lordosis	0.1923	0.1257	0.126
Coronary artery disease	coronary artery disease	GCST005195	Lordosis	0.0544	0.0356	0.1264
Serum levels of protein CLEC4D	blood protein measurement	GCST90089806	Lordosis	-0.2042	0.1337	0.1268
Treatment or medication use - calcium salts (UKB data field 20003_1140870788)	clinical treatment	GCST90042087	Lordosis	0.2482	0.1626	0.1268
Gut microbiota abundance (k_Bacteria.p_Actinobacteria.c_Actinobacteria.o_Bifidobacteriales.f_Bifidobacteriaceae)	gut microbiome measurement	GCST90027662	Lordosis	-0.2626	0.1721	0.1272
Shoulder impingement	shoulder impingement syndrome	GCST90014054	Lordosis	0.2165	0.142	0.1273
Lysophosphatidylcholine (18:3) [sn2] levels (a)		GCST90025397	Lordosis	0.2562	0.168	0.1274
Gut microbiota abundance (k_Bacteria.p_Actinobacteria.c_Actinobacteria.o_Bifidobacteriales)	gut microbiome measurement	GCST90027736	Lordosis	-0.2623	0.1721	0.1275
Serum levels of protein TOR1AIP2	blood protein measurement	GCST90086337	Lordosis	-0.327	0.2146	0.1277
Fracture of patella (PheCode 800.4)	knee fracture	GCST90044635	Lordosis	0.2539	0.1668	0.1281
Serum levels of protein MAGEB10	blood protein measurement	GCST90086755	Lordosis	-0.0354	0.0233	0.1283
Total Alkenylphosphatidylethanolamine levels	phosphatidylethanolamine measurement	GCST90025209	Lordosis	0.2796	0.1838	0.1283
Serum levels of protein NDUFB11	blood protein measurement	GCST90089803	Lordosis	-0.2275	0.1497	0.1286
Lysophosphatidylcholine (18:3) [sn1] (a) levels/Lysophosphatidylcholine (18:3) [sn2] (b) levels		GCST90025395	Lordosis	0.2847	0.1874	0.1287
Serum levels of protein CNTF	blood protein measurement	GCST90088417	Lordosis	0.2001	0.1318	0.1288
Low hand grip strength (60 years and older) (FNIH)	grip strength measurement	GCST90007530	Lordosis	0.1	0.0659	0.1288
Phosphatidylcholine (18:0_22:6) levels	phosphatidylcholine measurement	GCST90024268	Lordosis	0.2624	0.1728	0.1288
Serum levels of protein TOMM20L	blood protein measurement	GCST90086459	Lordosis	-0.1579	0.1039	0.1288
Serum levels of protein CHAD	blood protein measurement	GCST90087455	Lordosis	0.4311	0.2839	0.1289
Phosphatidylcholine (34:5) levels		GCST90024899	Lordosis	0.205	0.1351	0.129
Cholesterol to total lipids ratio in very large VLDL	very low density lipoprotein cholesterol measurement, cholesterol:total lipids ratio	GCST90093017	Lordosis	0.0569	0.0375	0.1292
Serum levels of protein PLXNA1	blood protein measurement	GCST90090443	Lordosis	0.3105	0.2047	0.1293
Serum levels of protein TRIB2	blood protein measurement	GCST90086934	Lordosis	-0.296	0.1952	0.1294
Type of special diet followed: Other (UKB data field 20086_13)	diet measurement	GCST90042609	Lordosis	0.1921	0.1268	0.1296
Lung cancer	lung carcinoma	GCST90018875	Lordosis	0.1484	0.0979	0.1296
Serum levels of protein APOA5	blood protein measurement	GCST90087302	Lordosis	-0.2522	0.1665	0.1297
ICD10 C44.4: Other and unspecified malignant neoplasm of skin of scalp and neck	skin neoplasm	GCST90043875	Lordosis	0.1658	0.1094	0.1297
Serum levels of protein MMP8	blood protein measurement	GCST90088148	Lordosis	-0.2465	0.1628	0.13
Serum levels of protein DEFB112	blood protein measurement	GCST90089147	Lordosis	0.2314	0.1529	0.1301
Dried fruit consumption	diet measurement	GCST90096909	Lordosis	0.0642	0.0424	0.1302
Serum levels of protein LRRC15	blood protein measurement	GCST90089496	Lordosis	0.559	0.3695	0.1303
Serum levels of protein DIXDC1	blood protein measurement	GCST90087445	Lordosis	-0.1552	0.1026	0.1303
Serum levels of protein INSR	blood protein measurement	GCST90088393	Lordosis	0.0349	0.0231	0.1304
Systolic blood pressure	systolic blood pressure	GCST90029011	Lordosis	0.0395	0.0262	0.1306
Diverticular disease	diverticular disease	GCST90038682	Lordosis	0.0899	0.0595	0.1306
Serum levels of protein DKK3	Dickkopf-related protein 3 measurement	GCST90088455	Lordosis	0.1652	0.1093	0.1307
Triacylglycerol(46:2)_[M+NH4]1+ levels	triglyceride measurement	GCST90060792	Lordosis	-0.2498	0.1653	0.1308
Chitinase-3-like protein 1 levels	YKL40 measurement	GCST90012039	Lordosis	0.1362	0.0901	0.1308
Cataracts	cataract	GCST90018814	Lordosis	-0.0832	0.0551	0.1311
TestASV_39 (Bacteroides) prevalence	gut microbiome measurement	GCST90011714	Lordosis	-0.2271	0.1505	0.1312
Free cholesterol to total lipids ratio in small HDL	free cholesterol:total lipids ratio, high density lipoprotein cholesterol measurement	GCST90092949	Lordosis	0.0634	0.042	0.1312
Inflammation of eyelids (PheCode 371.3)	blepharitis	GCST90043792	Lordosis	0.1861	0.1233	0.1313
Coffee type: Ground coffee (include espresso, filter etc) (UKB data field 1508_3)	diet measurement	GCST90041803	Lordosis	-0.0618	0.041	0.1314
Job coding: photographer and audio-visual equipment operator, cameraman, film technician, sound or light engineer, projectionist (UKB data field 22601_34343161)	employment status	GCST90043044	Lordosis	-0.0285	0.0189	0.1315
Serum levels of protein GDF11	growth/differentiation factor 11 measurement	GCST90088059	Lordosis	0.0376	0.0249	0.1316
CD25 on IgD- CD38dim B cell	blood protein measurement	GCST90001789	Lordosis	0.2677	0.1775	0.1316
CD28 on CD39+ CD8+ T cell	blood protein measurement	GCST90001897	Lordosis	-0.3649	0.242	0.1316
Back pain	Back pain	GCST90018797	Lordosis	-0.0782	0.0519	0.1317
Bleomycin hydrolase levels	blood protein measurement	GCST90010193	Lordosis	-0.2199	0.1458	0.1317
Treatment or medication use - angitil sr 90 m/r capsule (UKB data field 20003_1140917428)	clinical treatment	GCST90042323	Lordosis	-0.3356	0.2227	0.1318
Sphingomyelin (d18:1/16:0) levels	sphingomyelin measurement	GCST90024505	Lordosis	-0.2046	0.1358	0.1319
Serum levels of protein NBR1	blood protein measurement	GCST90089786	Lordosis	-0.3141	0.2086	0.1321
Serum levels of protein ANXA7	blood protein measurement	GCST90087832	Lordosis	0.2832	0.1882	0.1325
Serum levels of protein SLC22A16	blood protein measurement	GCST90090940	Lordosis	-0.2012	0.1339	0.133
COVID-19 (hospitalized vs not hospitalized) RELEASE 5	COVID-19	GCST011086	Lordosis	-0.18	0.1198	0.133
Rheumatoid arthritis (PheCode 714.1)	rheumatoid arthritis	GCST90044540	Lordosis	0.2086	0.1389	0.1332
DNA methylation-estimated granulocyte proportions	granulocyte count	GCST90014299	Lordosis	0.1346	0.0898	0.1339
Proteinase-activated receptor 1 levels	proteinase-activated receptor 1 measurement	GCST90012010	Lordosis	0.1939	0.1294	0.134
Serum levels of protein ADIPOQ	blood protein measurement	GCST90088439	Lordosis	0.1495	0.0998	0.1341
Beer or cider consumption	alcohol consumption measurement	GCST90096902	Lordosis	-0.0684	0.0457	0.1342
Serum levels of protein HSD17B7	blood protein measurement	GCST90090915	Lordosis	0.301	0.201	0.1342
Neuroticism	neurotic disorder	GCST90029028	Lordosis	0.0495	0.0331	0.1346
Serum levels of protein LY6G6C	blood protein measurement	GCST90089323	Lordosis	-0.1469	0.0982	0.1346
Alkenylphosphatidylethanolamine (P-16:0/22:5) (n6) levels	phosphatidylethanolamine measurement	GCST90025646	Lordosis	0.2139	0.143	0.1348
Hematocrit	hematocrit	GCST90002383	Lordosis	-0.0376	0.0252	0.1348
Disorders of external ear (PheCode 380)	external ear disease	GCST90043812	Lordosis	-0.2614	0.1748	0.1349
Job coding: chemical engineer, plastics engineer, pharmaceutical engineer (UKB data field 22601_21253043)	employment status	GCST90042948	Lordosis	0.1764	0.118	0.1349
Serum levels of protein UBC	blood protein measurement	GCST90089294	Lordosis	-0.2331	0.1559	0.1349
Cholesterol to total lipids ratio in small HDL	cholesterol:total lipids ratio, high density lipoprotein cholesterol measurement	GCST90092945	Lordosis	0.0224	0.015	0.1349
Triacylglycerol(49:3)_[M+NH4]1+ levels	triglyceride measurement	GCST90060866	Lordosis	-0.2177	0.1458	0.1354
DNA methylation Hannum age acceleration	aging	GCST90014295	Lordosis	-0.2039	0.1366	0.1355
CD20 on naive-mature B cell	blood protein measurement	GCST90001759	Lordosis	0.1456	0.0976	0.1359
Matrix metalloproteinase-7 levels	matrix metalloproteinase 7 measurement	GCST90012056	Lordosis	0.23	0.1543	0.1359
Alkenylphosphatidylethanolamine (P-15:0/22:6) (b) levels	phosphatidylethanolamine measurement	GCST90025636	Lordosis	0.1136	0.0762	0.136
Inter-alpha-trypsin inhibitor heavy chain H4 measurement	blood protein measurement	GCST90019450	Lordosis	0.2032	0.1364	0.1361
HVEM on Terminally Differentiated CD4+ T cell	blood protein measurement	GCST90001879	Lordosis	-0.3271	0.2195	0.1361
Serum levels of protein GDF11	growth/differentiation factor 11 measurement	GCST90087874	Lordosis	-0.3388	0.2273	0.1361
Sphingomyelin(41:2)_[M+H]1- levels	sphingomyelin measurement	GCST90060803	Lordosis	0.2088	0.1401	0.1361
Serum levels of protein TNFSF11	blood protein measurement	GCST90088133	Lordosis	-0.243	0.1631	0.1362
Serum levels of protein CCL27	blood protein measurement	GCST90087925	Lordosis	0.2198	0.1476	0.1363
Lysophosphatidylcholine (22:5) [sn1] (n6) levels		GCST90025421	Lordosis	0.2955	0.1984	0.1363
Sphingomyelin_42:3_[M+H]1+ levels	sphingomyelin measurement	GCST90060399	Lordosis	-0.1561	0.1048	0.1363
Treatment or medication use - rosiglitazone (UKB data field 20003_1141177600)	clinical treatment	GCST90042489	Lordosis	-0.1492	0.1002	0.1364
Neurological, eye or psychiatric disease	nervous system disease, psychiatric disorder, eye disease	GCST90038600	Lordosis	-0.08	0.0537	0.1366
CD25 on CD4+ T cell	blood protein measurement	GCST90001960	Lordosis	-0.3522	0.2366	0.1366
Serum levels of protein B4GAT1	blood protein measurement	GCST90090086	Lordosis	0.1602	0.1076	0.1367
Serum levels of protein KIF22	blood protein measurement	GCST90087193	Lordosis	-0.277	0.1862	0.1368
Spinal stenosis (PheCode 720)	spinal stenosis	GCST90044547	Lordosis	-0.1354	0.091	0.1368
Alkenylphosphatidylethanolamine (P-18:0/22:5) (n6) levels	phosphatidylethanolamine measurement	GCST90025036	Lordosis	0.2066	0.1389	0.1369
Serum levels of protein IQCF1	blood protein measurement	GCST90089968	Lordosis	-0.4529	0.3046	0.1371
Serum levels of protein CLN5	blood protein measurement	GCST90090828	Lordosis	-0.2165	0.1457	0.1372
Diacylglycerol (18:2_18:2) levels	diglyceride measurement	GCST90024094	Lordosis	-0.2331	0.1568	0.1372
Argininosuccinate levels	metabolite measurement	GCST90026125	Lordosis	-0.1839	0.1238	0.1373
Triacylglycerol_49:2_[M+NH4]1+ levels	triglyceride measurement	GCST90060448	Lordosis	0.2274	0.153	0.1373
Fractured bone site(s): Ankle (UKB data field 6151_1)	bone fracture	GCST90044352	Lordosis	0.1309	0.0881	0.1374
CD19 on IgD+ CD38- B cell	blood protein measurement	GCST90001726	Lordosis	0.3215	0.2168	0.1381
Bronchiectasis	bronchiectasis	GCST90018801	Lordosis	-0.176	0.1188	0.1385
Physical activity (Total log acceleration 8am-10am)	physical activity measurement	GCST90061413	Lordosis	0.077	0.052	0.1387
Job SOC coding: Chemical engineers (UKB data field 22617_2125)	employment status	GCST90043343	Lordosis	0.1512	0.1021	0.1387
Gut bacterial pathway abundance (PWY.5973..cis.vaccenate.biosynthesis)	gut microbiome measurement	GCST90027566	Lordosis	0.4675	0.3158	0.1389
Lymphocyte count (UKB data field 30120)	lymphocyte count	GCST90013982	Lordosis	-0.0411	0.0278	0.139
Ceramide (d18:2/24:1) levels	ceramide measurement	GCST90024684	Lordosis	-0.1695	0.1146	0.139
Serum levels of protein COMMD1	blood protein measurement	GCST90087034	Lordosis	0.4437	0.2999	0.1391
Serum levels of protein RIPK2	blood protein measurement	GCST90090417	Lordosis	0.2893	0.1956	0.1391
Serum levels of protein HTR6	blood protein measurement	GCST90087527	Lordosis	-0.1583	0.107	0.1391
Serum levels of protein FGF7	fibroblast growth factor 7 measurement	GCST90087728	Lordosis	0.5401	0.3652	0.1392
Cancer code, self-reported: small intestine/small bowel cancer (UKB data field 20001_1019)	small intestine carcinoma	GCST90041893	Lordosis	0.3083	0.2085	0.1392
Apolipoprotein A-I measurement	blood protein measurement	GCST90019420	Lordosis	0.133	0.09	0.1395
Serum levels of protein SERPINF2	blood protein measurement	GCST90088186	Lordosis	-0.3246	0.2197	0.1396
Serum levels of protein FANCF	blood protein measurement	GCST90086692	Lordosis	0.3209	0.2173	0.1398
Serum levels of protein TRAF4	blood protein measurement	GCST90086827	Lordosis	0.1834	0.1242	0.1398
Phosphatidylglycerol (36:2) levels	glycerophospholipid measurement	GCST90025064	Lordosis	0.182	0.1233	0.14
Systemic sclerosis (PheCode 709.3)	systemic scleroderma	GCST90044535	Lordosis	-0.2191	0.1485	0.1401
Non-tuberculous mycobacterial infection	Mycobacterium infection	GCST90018886	Lordosis	-0.06	0.0407	0.1401
Treatment or medication use - detrusitol 1mg tablet (UKB data field 20003_1141162824)	clinical treatment	GCST90042415	Lordosis	0.3162	0.2144	0.1402
Cholelithiasis gall stones (Firth correction)	cholelithiasis, gallstones	GCST90013889	Lordosis	0.0817	0.0554	0.1404
Serum levels of protein FOXRED1	blood protein measurement	GCST90089989	Lordosis	-0.2937	0.1993	0.1406
Ceramide (d18:2/22:0) levels	ceramide measurement	GCST90025293	Lordosis	-0.2033	0.1379	0.1406
Number of children ever born	number of children ever born measurement	GCST006047	Lordosis	0.0979	0.0665	0.1407
Uterine fibroids	uterine fibroid	GCST90018934	Lordosis	-0.0847	0.0575	0.1407
Cholelithiasis gall stones (SPA correction)	cholelithiasis, gallstones	GCST90013939	Lordosis	0.0816	0.0554	0.1408
Mean corpuscular volume	mean corpuscular volume	GCST90002392	Lordosis	-0.031	0.0211	0.1409
Sphingomyelin_42:2_[M+H]1+ levels	sphingomyelin measurement	GCST90060403	Lordosis	-0.1711	0.1163	0.1411
Familial combined hyperlipidemia defined by Goldstein criteria	familial hyperlipidemia	GCST90104004	Lordosis	0.1196	0.0812	0.1411
Alcohol drinker status: Current (UKB data field 20117_2)	alcohol consumption measurement	GCST90042709	Lordosis	-0.084	0.0571	0.1413
Ceramide (d18:2/16:0) levels	ceramide measurement	GCST90024050	Lordosis	-0.5024	0.3416	0.1414
Triacylglycerol_49:1_[M+NH4]1+ levels	triglyceride measurement	GCST90060453	Lordosis	0.284	0.1932	0.1415
Serum levels of protein PDIA3	blood protein measurement	GCST90088765	Lordosis	-0.4191	0.2852	0.1417
Serum levels of protein TNFRSF25	blood protein measurement	GCST90088902	Lordosis	-0.3337	0.2272	0.1419
Lysophosphatidylcholine (18:3) [sn1] levels (b)		GCST90025396	Lordosis	0.2783	0.1895	0.142
Overall healthy diet	diet measurement	GCST90096893	Lordosis	-0.0546	0.0372	0.142
Other symptoms (PheCode 1005)	sign or symptom	GCST90041732	Lordosis	0.3348	0.2281	0.1421
Phosphatidylcholine_40:7_[M+H]1+ levels	phosphatidylcholine measurement	GCST90060442	Lordosis	-0.2843	0.1938	0.1423
Serum levels of protein CCDC167	blood protein measurement	GCST90089839	Lordosis	-0.2278	0.1553	0.1424
Serum levels of protein KLRC1	blood protein measurement	GCST90089105	Lordosis	-0.3875	0.2641	0.1424
Serum levels of protein QPCT	blood protein measurement	GCST90089874	Lordosis	0.1459	0.0995	0.1425
Treatment or medication use - spasmonal 60mg capsule (UKB data field 20003_1140865336)	clinical treatment	GCST90042002	Lordosis	0.3473	0.2369	0.1426
Serum levels of protein PKLR	blood protein measurement	GCST90086607	Lordosis	-0.1823	0.1244	0.1427
Hyperthyroidism or thyrotoxicosis	Hyperthyroidism	GCST90038636	Lordosis	0.101	0.0689	0.1428
Treatment or medication use - serc-8 tablet (UKB data field 20003_1140868064)	clinical treatment	GCST90042045	Lordosis	-0.322	0.2197	0.1428
GM3 ganglioside (d18:1/24:1) levels		GCST90024102	Lordosis	-0.3871	0.2643	0.143
Gut bacterial pathway abundance (PWY.5100..pyruvate.fermentation.to.acetate.and.lactate.II)	gut microbiome measurement	GCST90027540	Lordosis	-0.1892	0.1292	0.1431
Serum levels of protein ISG15	blood protein measurement	GCST90087821	Lordosis	-0.2017	0.1378	0.1432
Anorexia nervosa vs obsessive compulsive disorder (ordinary least squares (OLS))	anorexia nervosa, obsessive-compulsive disorder	GCST90016600	Lordosis	0.0304	0.0208	0.1434
Free cholesterol levels in large LDL	free cholesterol measurement, low density lipoprotein cholesterol measurement	GCST90092860	Lordosis	0.0782	0.0534	0.1435
Serum levels of protein BCAR3	blood protein measurement	GCST90087114	Lordosis	-0.5393	0.3688	0.1436
Serum levels of protein NUDT12	blood protein measurement	GCST90087676	Lordosis	-0.2024	0.1384	0.1436
Lymphocyte counts	lymphocyte count	GCST90018962	Lordosis	-0.0394	0.0269	0.1437
Diacylglycerol (18:1_20:3) levels	diglyceride measurement	GCST90024092	Lordosis	-0.2664	0.1822	0.1438
Serum levels of protein S100A4	blood protein measurement	GCST90087797	Lordosis	0.1143	0.0782	0.1438
CAG-449 abundance in stool	gut microbiome measurement	GCST90032281	Lordosis	0.3562	0.2437	0.1438
Serum levels of protein JAG1	blood protein measurement	GCST90089808	Lordosis	-0.3261	0.2231	0.1439
Serum levels of protein CD59	blood protein measurement	GCST90086775	Lordosis	0.1249	0.0854	0.1439
Serum levels of protein ANGPTL1	blood protein measurement	GCST90090503	Lordosis	-0.2845	0.1947	0.144
Serum levels of protein ANXA10	blood protein measurement	GCST90087557	Lordosis	-0.2083	0.1427	0.1443
Serum levels of protein CLPB	blood protein measurement	GCST90086389	Lordosis	-0.0233	0.0159	0.1444
Serum levels of protein GZMA	blood protein measurement	GCST90087628	Lordosis	-0.0244	0.0167	0.1444
Active to sedentary transition probability	physical activity measurement	GCST90061429	Lordosis	-0.087	0.0596	0.1444
Glomerular filtration rate (cystatin C)	glomerular filtration rate, cystatin C measurement	GCST003375	Lordosis	0.0858	0.0588	0.1445
Cardiovascular disease	cardiovascular disease	GCST90029019	Lordosis	0.0444	0.0305	0.1446
Leisure/social activities: Pub or social club (UKB data field 6160_2)	social interaction measurement	GCST90044414	Lordosis	-0.0573	0.0393	0.1447
Alkenylphosphatidylethanolamine (P-18:0/22:5) (n6) levels	phosphatidylethanolamine measurement	GCST90025661	Lordosis	0.1982	0.1359	0.1448
Serum levels of protein CA1	blood protein measurement	GCST90088834	Lordosis	0.1472	0.101	0.1448
CD4 on HLA DR+ CD4+ T cell	blood protein measurement	GCST90001959	Lordosis	-0.2784	0.191	0.1449
Serum levels of protein ICOS	blood protein measurement	GCST90087769	Lordosis	-0.2239	0.1537	0.1452
Cystatin-B levels	blood protein measurement	GCST90010207	Lordosis	-0.2133	0.1464	0.1452
Triacylglycerol (54:0) [NL-18:0] levels		GCST90025801	Lordosis	0.2166	0.1488	0.1454
Serum levels of protein PXDNL	blood protein measurement	GCST90086685	Lordosis	-0.3593	0.2468	0.1454
Phosphatidylcholine_31:2_[M+H]1+/Phosphatidylethanolamine_34:2_[M+H]1+/Phosphatidate_36:3_[M+NH4]1+ levels	phosphatidylcholine measurement	GCST90060249	Lordosis	-0.2374	0.1631	0.1455
Chronic fatigue syndrome	chronic fatigue syndrome	GCST90038694	Lordosis	0.1729	0.1188	0.1455
Job SOC coding: Higher education teaching professionals (UKB data field 22617_2311)	employment status	GCST90043356	Lordosis	0.1485	0.1021	0.1457
Gut microbiota abundance (order Lactobacillales id.1800)	gut microbiome measurement	GCST90017101	Lordosis	0.0477	0.0328	0.1458
Serum levels of protein HERPUD2	blood protein measurement	GCST90090820	Lordosis	-0.2252	0.1548	0.1458
Ever smoked (UKB data field 20160)	smoking status measurement	GCST90042725	Lordosis	-0.054	0.0371	0.1458
Tinnitus: Yes, but not now, but have in the past (UKB data field 4803_14)	Tinnitus	GCST90044066	Lordosis	0.1475	0.1014	0.146
Serum levels of protein IL6	interleukin-6 receptor measurement	GCST90088753	Lordosis	0.3023	0.2083	0.1466
Serum levels of protein HBEGF	blood protein measurement	GCST90087777	Lordosis	0.0318	0.0219	0.1467
Serum levels of protein KLK14	blood protein measurement	GCST90088486	Lordosis	-0.2456	0.1693	0.1468
Type 2 diabetes (adjusted for BMI)	type 2 diabetes mellitus	GCST90093110	Lordosis	-0.1253	0.0864	0.1469
Lysophosphatidylcholine (17:1) [sn1] (a) levels/ Lysophosphatidylcholine (17:1) [sn2] (b) levels		GCST90025386	Lordosis	0.3663	0.2526	0.147
CD28- CD8dim T cell Absolute Count	lymphocyte count	GCST90001663	Lordosis	0.2052	0.1415	0.147
Serum levels of protein THSD1	blood protein measurement	GCST90089099	Lordosis	-0.2153	0.1485	0.1471
Gut microbiota abundance (k_Bacteria.p_Actinobacteria.c_Actinobacteria.o_Bifidobacteriales.f_Bifidobacteriaceae.g_Bifidobacterium)	gut microbiome measurement	GCST90027688	Lordosis	-0.2532	0.1746	0.1471
Serum levels of protein SRXN1	blood protein measurement	GCST90087851	Lordosis	-0.279	0.1927	0.1475
Neutrophil percentage of white cells	neutrophil percentage of leukocytes	GCST90002399	Lordosis	0.0379	0.0262	0.1475
Phosphatidylcholine_43:0_[M+H]1+ levels	phosphatidylcholine measurement	GCST90060527	Lordosis	0.352	0.2431	0.1476
Serum levels of protein UBE2G2	blood protein measurement	GCST90090549	Lordosis	-0.2175	0.1502	0.1476
Serum levels of protein UBQLN4	blood protein measurement	GCST90087184	Lordosis	0.2127	0.1469	0.1478
Ovarian cancer	ovarian carcinoma	GCST90011821	Lordosis	-0.2571	0.1778	0.148
Serum levels of protein GLO1	blood protein measurement	GCST90090884	Lordosis	0.1739	0.1203	0.1482
Phosphatidylcholine(33:1)_[M+H]1+/Phosphatidylethanolamine(36:1)_[M+H]1+/Phosphatidate(38:2)_[M+NH4]1+ levels	phosphatidylcholine measurement	GCST90060701	Lordosis	-0.4712	0.326	0.1483
Serum levels of protein ETNK1	blood protein measurement	GCST90090132	Lordosis	0.2656	0.1841	0.1491
ICD10 C64: Malignant neoplasm of kidney, except renal pelvis	kidney neoplasm	GCST90043897	Lordosis	0.3159	0.219	0.1492
CD25 on IgD- CD38- B cell	blood protein measurement	GCST90001787	Lordosis	0.3177	0.2204	0.1494
Manifestations of mania or irritability: I was easily distracted (UKB data field 20548_7)	manic episode measurement, irritability measurement	GCST90042837	Lordosis	0.1341	0.093	0.1495
Seen psychiatrist for nerves anxiety tension or depression (UKB data field 2100) (SPA correction)	seeing a psychiatrist for nerves, anxiety, tension or depression, self-reported	GCST90013960	Lordosis	0.0498	0.0345	0.1496
Seen psychiatrist for nerves anxiety tension or depression (UKB data field 2100) (Firth correction)	seeing a psychiatrist for nerves, anxiety, tension or depression, self-reported	GCST90013910	Lordosis	0.0498	0.0346	0.1497
Triacylglycerol_46:0_[M+NH4]1+ levels	triglyceride measurement	GCST90060380	Lordosis	0.407	0.2829	0.1503
Phosphatidylcholine (18:0_22:6) levels	phosphatidylcholine measurement	GCST90024881	Lordosis	0.4814	0.3349	0.1505
Serum levels of protein UROS	blood protein measurement	GCST90086638	Lordosis	0.2954	0.2056	0.1507
Serum levels of protein TSN	blood protein measurement	GCST90087012	Lordosis	0.2397	0.1668	0.1507
Serum amyloid A-1 protein measurement	serum amyloid A-1 protein measurement	GCST90019394	Lordosis	-0.1574	0.1095	0.1508
Atrial fibrillation	atrial fibrillation	GCST004296	Lordosis	0.0862	0.06	0.1508
Offspring birth weight	birth weight, parental genotype effect measurement	GCST005314	Lordosis	-0.0836	0.0582	0.151
Sphingomyelin (41:0) levels	sphingomyelin measurement	GCST90024490	Lordosis	0.1374	0.0957	0.1512
Phosphatidylcholine (38:5) (b) levels	phosphatidylcholine 38:5 measurement	GCST90024906	Lordosis	0.2206	0.1538	0.1513
Ratio of saturated fatty acids to total fatty acids	fatty acid measurement	GCST90092981	Lordosis	-0.0755	0.0526	0.1513
Serum levels of protein CKB;CKM	blood protein measurement	GCST90088494	Lordosis	0.2109	0.147	0.1513
Serum levels of protein UTS2	blood protein measurement	GCST90089258	Lordosis	-0.1296	0.0904	0.1515
Job SOC coding: Medical practitioners (UKB data field 22617_2211)	employment status	GCST90043350	Lordosis	-0.1397	0.0974	0.1515
Serum levels of protein BUB1	blood protein measurement	GCST90086909	Lordosis	-0.176	0.1227	0.1516
Triacylglycerol(56:6)_[M+NH4]1+ levels	triglyceride measurement	GCST90060991	Lordosis	0.3586	0.2501	0.1516
Treatment or medication use - etoricoxib (UKB data field 20003_1141180140)	clinical treatment	GCST90042498	Lordosis	0.3948	0.2753	0.1517
Chronic obstructive pulmonary disease x current smoker interaction (main effect)	chronic obstructive pulmonary disease	GCST90016591	Lordosis	0.0568	0.0396	0.1517
Large cell lymphoma (PheCode 202.24)	lymphoma	GCST90042740	Lordosis	-0.4501	0.3141	0.1519
Type 1 diabetes	type 1 diabetes mellitus	GCST005536	Lordosis	-0.1626	0.1135	0.152
Phosphatidylethanolamine (18:0_22:6) levels	phosphatidylethanolamine measurement	GCST90024985	Lordosis	0.3589	0.2507	0.1522
Fatty acid(17:1)_[M-H]1- levels	fatty acid measurement	GCST90060573	Lordosis	-0.2542	0.1776	0.1523
Chronic obstructive pulmonary disease in non-current smokers	chronic obstructive pulmonary disease	GCST90016594	Lordosis	0.0569	0.0397	0.1523
Serum levels of protein IGSF3	blood protein measurement	GCST90090783	Lordosis	0.2674	0.1868	0.1524
Uterine fibroids	uterine fibroid	GCST90018714	Lordosis	-0.1141	0.0798	0.1526
Sphingomyelin(34:1)_[M+H]1+ levels	sphingomyelin measurement	GCST90060655	Lordosis	0.1874	0.1311	0.1527
Smoking status: Never (UKB data field 20116_0)	smoking status measurement	GCST90042704	Lordosis	0.0478	0.0334	0.1527
Serum levels of protein PACSIN1	blood protein measurement	GCST90087144	Lordosis	0.2086	0.1459	0.1528
Serum levels of protein NLGN2	blood protein measurement	GCST90090815	Lordosis	0.1365	0.0955	0.1531
High density lipoprotein cholesterol levels	high density lipoprotein cholesterol measurement	GCST90101742	Lordosis	-0.1824	0.1278	0.1535
Serum levels of protein RSPO4	blood protein measurement	GCST90090206	Lordosis	0.1914	0.1341	0.1535
Cholesteryl esters to total lipids ratio in medium VLDL	very low density lipoprotein cholesterol measurement, cholesteryl esters:total lipids ratio	GCST90092919	Lordosis	0.0523	0.0367	0.1536
Serum levels of protein L1CAM	blood protein measurement	GCST90088639	Lordosis	0.2082	0.146	0.1537
Medication for cholesterol, blood pressure, diabetes, or take exogenous hormones: Cholesterol lowering medication (UKB data field 6153_1)	clinical treatment	GCST90044365	Lordosis	0.0718	0.0504	0.1538
Job coding: other general office clerical tasks including: office junior, office worker, photocopy/print room operator, office machinist (UKB data field 22601_92193312)	employment status	GCST90043245	Lordosis	0.175	0.1228	0.1543
Peripheral enthesopathies and allied syndromes (PheCode 726)	enthesopathy	GCST90044561	Lordosis	0.0959	0.0673	0.1543
Acylcarnitine (14:1) levels	acylcarnitine measurement	GCST90024613	Lordosis	-0.3113	0.2185	0.1543
Job coding: medical secretary (UKB data field 22601_42113298)	employment status	GCST90043108	Lordosis	-0.2656	0.1865	0.1543
Serum levels of protein SHH	blood protein measurement	GCST90088043	Lordosis	0.242	0.17	0.1544
Serum levels of protein IL6ST	blood protein measurement	GCST90087986	Lordosis	0.2319	0.1629	0.1545
Diacylglycerol(34:1)_[M+H-H2O]1+ levels	diacylglycerol 34:1 measurement	GCST90060607	Lordosis	-0.1947	0.1368	0.1547
Serum levels of protein PCDH9	blood protein measurement	GCST90086340	Lordosis	0.0629	0.0442	0.1549
Mean corpuscular volume	mean corpuscular volume	GCST90018966	Lordosis	-0.0273	0.0192	0.1551
CD25++ CD45RA+ CD4 not regulatory T cell %CD4+ T cell	lymphocyte count	GCST90001508	Lordosis	-0.5048	0.3551	0.1551
Gamma glutamyl transpeptidase	serum gamma-glutamyl transferase measurement	GCST90018954	Lordosis	0.0421	0.0296	0.1552
Mean corpuscular hemoglobin concentration	mean corpuscular hemoglobin concentration	GCST90002329	Lordosis	0.0815	0.0573	0.1552
Serum levels of protein NUDT8	blood protein measurement	GCST90089892	Lordosis	-0.1631	0.1147	0.1553
Erythritol levels	metabolite measurement	GCST90026156	Lordosis	-0.3059	0.2155	0.1559
Serum levels of protein PLPP4	blood protein measurement	GCST90087520	Lordosis	-0.3383	0.2387	0.1565
Serum levels of protein TGFBR3	blood protein measurement	GCST90088183	Lordosis	0.1826	0.1289	0.1566
Lysophosphatidylcholine (19:0) [sn1] levels (b)		GCST90025400	Lordosis	0.1626	0.1148	0.1567
Medication use (antihistamines for systemic use)	Antihistamine use measurement	GCST90018781	Lordosis	-0.1296	0.0916	0.1571
Attention deficit hyperactivity disorder	attention deficit hyperactivity disorder	GCST012597	Lordosis	-0.1355	0.0957	0.1571
Benign neoplasm of kidney and other urinary organs (PheCode 223)	urogenital neoplasm	GCST90042880	Lordosis	-0.1773	0.1253	0.1572
Serum levels of protein IL1R2	blood protein measurement	GCST90087809	Lordosis	0.1313	0.0928	0.1572
Substances taken for anxiety: Medication prescribed to you (for at least two weeks) (UKB data field 20549_3)	anxiety, clinical treatment	GCST90042841	Lordosis	0.089	0.063	0.1573
Able to walk or cycle unaided for 10 minutes (UKB data field 6017)	ability to walk or cycle unaided for 10 minutes, self-reported	GCST90044265	Lordosis	0.234	0.1655	0.1574
Matrix metalloproteinase-3 levels	matrix metalloproteinase measurement	GCST90012027	Lordosis	0.0946	0.0669	0.1577
Hematocrit	hematocrit	GCST90002304	Lordosis	-0.036	0.0255	0.1577
Serum levels of protein HS6ST1	blood protein measurement	GCST90089046	Lordosis	0.1211	0.0857	0.1577
Phosphatidylcholine (18:0_22:4) levels	phosphatidylcholine measurement	GCST90025504	Lordosis	0.1939	0.1373	0.1578
Serum levels of protein GSTM3	blood protein measurement	GCST90090796	Lordosis	-0.227	0.1607	0.1578
Dihexosylceramide (d16:1/24:1) levels	ceramide measurement	GCST90024105	Lordosis	-0.1831	0.1296	0.1579
Myocardial fractal dimension (slice 9)	left ventricular structural measurement	GCST90000295	Lordosis	-0.1123	0.0795	0.1579
Common neurobiological substrate measurement (PC1)	grey matter volume measurement	GCST012617	Lordosis	-0.1952	0.1384	0.1583
Treatment or medication use - ispaghula husk (UKB data field 20003_1140865752)	clinical treatment	GCST90042020	Lordosis	-0.2803	0.1988	0.1585
CD45RA on resting CD4 regulatory T cell	blood protein measurement	GCST90002102	Lordosis	-0.2254	0.1599	0.1585
Serum levels of protein TXNDC15	blood protein measurement	GCST90089370	Lordosis	0.1706	0.1211	0.1589
Chest pain or discomfort when walking uphill or hurrying (UKB data field 3751)	pain measurement	GCST90043800	Lordosis	0.1526	0.1083	0.1589
Job coding: scientific researcher, scientific officer, medical research associate, experimental officer (UKB data field 22601_23213026)	employment status	GCST90042972	Lordosis	-0.1688	0.1199	0.1592
Serum levels of protein B4GALT6	blood protein measurement	GCST90086466	Lordosis	0.2366	0.1681	0.1592
Stroke	stroke	GCST006906	Lordosis	0.0945	0.0672	0.1593
Cholesterol to total lipids ratio in large VLDL	very low density lipoprotein cholesterol measurement, cholesterol:total lipids ratio	GCST90092869	Lordosis	0.0601	0.0427	0.1594
Heart rate response to recovery post exercise (20 sec)	heart rate response to recovery post exercise	GCST005847	Lordosis	-0.0783	0.0557	0.1594
Triacylglycerol_56:4_[M+NH4]1+ levels	triglyceride measurement	GCST90060556	Lordosis	0.1819	0.1293	0.1596
Sarcoidosis (non-Lofgren's syndrome)	Sarcoidosis	GCST005543	Lordosis	0.2819	0.2005	0.1597
Gut microbiota abundance (k_Bacteria.p_Proteobacteria.c_Gammaproteobacteria.o_Pasteurellales.f_Pasteurellaceae.g_Haemophilus.s_Haemophilus_parainfluenzae)	gut microbiome measurement	GCST90027818	Lordosis	-0.4169	0.2966	0.1598
Serum levels of protein CCNB1IP1	blood protein measurement	GCST90090786	Lordosis	-0.1843	0.1311	0.1598
Bronchiectasis (PheCode 496.3)	bronchiectasis	GCST90044075	Lordosis	-0.1762	0.1253	0.1598
Diacylglycerol (16:0_20:4) levels	diglyceride measurement	GCST90024710	Lordosis	0.175	0.1246	0.16
Job SOC coding: Researchers n.e.c. (UKB data field 22617_2329)	employment status	GCST90043366	Lordosis	-0.2182	0.1553	0.1601
Serum levels of protein PKDCC	blood protein measurement	GCST90090255	Lordosis	-0.1558	0.111	0.1604
Serum levels of protein FGF17	fibroblast growth factor 17 measurement	GCST90088418	Lordosis	0.1278	0.0911	0.1605
Serum levels of protein GAL	blood protein measurement	GCST90087416	Lordosis	-0.0471	0.0336	0.1607
Serum levels of protein XCL1	blood protein measurement	GCST90088600	Lordosis	0.299	0.2131	0.1607
Plasma Blast-Plasma Cell %B cell	lymphocyte count	GCST90001404	Lordosis	-0.4811	0.343	0.1607
Serum alkaline phosphatase levels	alkaline phosphatase measurement	GCST90025947	Lordosis	0.0633	0.0451	0.1608
Serum 25-Hydroxyvitamin D levels	vitamin D measurement	GCST90000616	Lordosis	-0.0432	0.0308	0.161
Serum levels of protein CMPK1	blood protein measurement	GCST90090121	Lordosis	-0.1957	0.1396	0.161
Lysophosphatidylinositol (18:1) [sn2] levels	phosphatidylinositol measurement	GCST90024840	Lordosis	0.2236	0.1596	0.1611
Free cholesterol levels in LDL	free cholesterol measurement, low density lipoprotein cholesterol measurement	GCST90092885	Lordosis	0.0797	0.0569	0.1612
Heart failure	heart failure	GCST009541	Lordosis	0.0821	0.0586	0.1612
Treatment or medication use - pioglitazone (UKB data field 20003_1141171646)	clinical treatment	GCST90042459	Lordosis	-0.1426	0.1018	0.1613
Qualifications: Other professional qualifications eg: nursing, teaching (UKB data field 6138_6)	educational attainment	GCST90044297	Lordosis	0.0577	0.0412	0.1614
Phosphatidylethanolamine-O(34:1)_[M-H]1- levels	phosphatidylethanolamine measurement	GCST90060656	Lordosis	0.1847	0.1319	0.1615
Typhoid fever	typhoid fever	GCST90018711	Lordosis	-0.059	0.0422	0.1615
Neutrophil count	neutrophil count	GCST90018748	Lordosis	0.027	0.0193	0.1615
Serum levels of protein BGN	blood protein measurement	GCST90088289	Lordosis	0.2025	0.1448	0.1618
Serum levels of protein PIP4K2A	blood protein measurement	GCST90087163	Lordosis	0.2121	0.1516	0.1619
Treatment or medication use - solpadol capsule (UKB data field 20003_1141168122)	clinical treatment	GCST90042435	Lordosis	0.323	0.231	0.162
Serum amyloid A-2 protein measurement	blood protein measurement	GCST90019411	Lordosis	-0.1992	0.1425	0.162
Serum levels of protein PSMD7	blood protein measurement	GCST90088576	Lordosis	0.3391	0.2426	0.1621
Ischemic stroke (small-vessel)	small vessel stroke	GCST006909	Lordosis	0.1399	0.1001	0.1622
Serum levels of protein BOLA3	blood protein measurement	GCST90089251	Lordosis	-0.2369	0.1695	0.1622
Serum levels of protein SHISA2	blood protein measurement	GCST90086274	Lordosis	-0.3769	0.2699	0.1625
Serum levels of protein KCNE2	blood protein measurement	GCST90086263	Lordosis	-0.2148	0.1538	0.1625
Acute pericarditis (PheCode 420.21)	pericarditis	GCST90043966	Lordosis	-0.1908	0.1367	0.1627
Prolactin levels	prolactin measurement	GCST90012030	Lordosis	0.1799	0.1289	0.1628
CX3CR1 on CD14+ CD16- monocyte	blood protein measurement	GCST90001997	Lordosis	0.2704	0.1937	0.1628
Serum levels of protein C1QL2	blood protein measurement	GCST90089418	Lordosis	0.1938	0.1388	0.1628
SSC-A on Natural Killer T	blood protein measurement	GCST90002084	Lordosis	-0.4272	0.3062	0.1629
Job SOC coding: Scientific researchers (UKB data field 22617_2321)	employment status	GCST90043364	Lordosis	-0.1667	0.1196	0.1633
Serum levels of protein PCDHB4	blood protein measurement	GCST90086321	Lordosis	-0.1896	0.136	0.1633
Heart rate response to recovery post exercise (10 sec)	heart rate response to recovery post exercise	GCST005846	Lordosis	-0.0852	0.0611	0.1634
Preeclampsia	preeclampsia	GCST90018686	Lordosis	0.318	0.2282	0.1635
Serum levels of protein PDIA3	blood protein measurement	GCST90089864	Lordosis	0.2219	0.1593	0.1636
Cholesterol to total lipids ratio in medium VLDL	very low density lipoprotein cholesterol measurement, cholesterol:total lipids ratio	GCST90092917	Lordosis	0.052	0.0374	0.1637
Serum levels of protein ADAMTS6	blood protein measurement	GCST90089427	Lordosis	-0.1963	0.141	0.1638
Ceramide (d17:1/18:0) levels	ceramide measurement	GCST90024030	Lordosis	-0.2733	0.1963	0.1639
Treatment or medication use - doublebase gel (UKB data field 20003_1141174032)	clinical treatment	GCST90042474	Lordosis	0.3257	0.234	0.1639
Job coding: machine operator, processor, foreman (UKB data field 22601_81112700)	employment status	GCST90043196	Lordosis	0.1655	0.1189	0.1639
Lysophosphatidylcholine (18:0) [sn2] levels	lysophosphatidylcholine 18:0 measurement	GCST90025390	Lordosis	0.4947	0.3554	0.164
Serum levels of protein PRR27	blood protein measurement	GCST90090777	Lordosis	-0.2166	0.1557	0.1642
Lawsonibacter sp900066645 abundance in stool	gut microbiome measurement	GCST90032460	Lordosis	-0.2478	0.1782	0.1644
Job coding: quality assurance technician/co-ordinator (UKB data field 22601_31152695)	employment status	GCST90043006	Lordosis	-0.3551	0.2554	0.1645
Serum levels of protein CTSC	blood protein measurement	GCST90087643	Lordosis	0.1333	0.0959	0.1645
Serum levels of protein RPS6KB1	blood protein measurement	GCST90090412	Lordosis	-0.2247	0.1616	0.1645
Medication use (diuretics)	Diuretic use measurement	GCST90018985	Lordosis	0.0489	0.0352	0.1649
Serum levels of protein B4GALT7	blood protein measurement	GCST90089846	Lordosis	0.2344	0.1689	0.1651
Phenol sulfate levels	metabolite measurement	GCST90026247	Lordosis	0.2223	0.1601	0.1652
Phosphatidylcholine-P(39:7)_[M+H]1+ levels	phosphatidylcholine measurement	GCST90060815	Lordosis	-0.3217	0.2319	0.1654
Triglyceride levels in small LDL	triglyceride measurement, low density lipoprotein cholesterol measurement	GCST90092966	Lordosis	-0.0483	0.0348	0.1654
Myasthenia gravis	Myasthenia gravis	GCST90018876	Lordosis	-0.0422	0.0304	0.1655
Sphingomyelin(42:2)_[M+OAc]1- levels	sphingomyelin measurement	GCST90060928	Lordosis	0.1706	0.123	0.1656
Serum levels of protein PDE2A	blood protein measurement	GCST90088975	Lordosis	-0.4401	0.3175	0.1657
Triacylglycerol_48:2_[M+NH4]1+ levels	triglyceride measurement	GCST90060421	Lordosis	0.1739	0.1255	0.1658
Job SOC coding: Financial and accounting technicians (UKB data field 22617_3537)	employment status	GCST90043432	Lordosis	0.0322	0.0233	0.1659
Cervicalgia (PheCode 761)	Neck pain	GCST90044613	Lordosis	-0.4299	0.3104	0.166
Serum levels of protein HSPA6	blood protein measurement	GCST90087600	Lordosis	-0.1691	0.1221	0.1661
Activated & resting CD4 regulatory T cell %CD4+ T cell	lymphocyte count	GCST90001500	Lordosis	-0.2459	0.1776	0.1662
Triglyceride levels	triglyceride measurement	GCST90025957	Lordosis	-0.0508	0.0367	0.1665
Fracture of lower limb (PheCode 800)	lower extremity fracture	GCST90044636	Lordosis	0.1902	0.1374	0.1665
Serum levels of protein UBB	blood protein measurement	GCST90089542	Lordosis	0.2755	0.1993	0.1667
Phosphatidylcholine (16:1_22:6) levels	phosphatidylcholine measurement	GCST90024868	Lordosis	0.2903	0.2099	0.1667
Serum levels of protein MARK3	blood protein measurement	GCST90090795	Lordosis	-0.2159	0.1563	0.1672
Gut microbiota abundance (k_Bacteria.p_Bacteroidetes.c_Bacteroidia.o_Bacteroidales.f_Bacteroidaceae.g_Bacteroides.s_Bacteroides_uniformis)	gut microbiome measurement	GCST90027837	Lordosis	0.0302	0.0219	0.1672
Job SOC coding: Elementary office occupations n.e.c. (UKB data field 22617_9219)	employment status	GCST90043571	Lordosis	0.1699	0.123	0.1673
Serum levels of protein FBLN5	blood protein measurement	GCST90086430	Lordosis	-0.2902	0.2102	0.1675
Serum levels of protein LYSMD4	blood protein measurement	GCST90090511	Lordosis	-0.2735	0.1981	0.1675
Proheparin-binding EGF-like growth factor levels	proheparin-binding EGF-like growth factor measurement	GCST90012067	Lordosis	0.1197	0.0867	0.1676
Serum levels of protein WNT10A	blood protein measurement	GCST90086202	Lordosis	-0.1969	0.1427	0.1677
Serum levels of protein PPP1R3B	blood protein measurement	GCST90087215	Lordosis	-0.3578	0.2593	0.1677
Job coding: higher education teaching professional, university lecturer/professor (including college/university head/vice chancellor) (UKB data field 22601_23113399)	employment status	GCST90042962	Lordosis	0.1502	0.1089	0.168
Triacylglycerol_58:8_[M+NH4]1+ levels	triglyceride measurement	GCST90060562	Lordosis	0.4309	0.3125	0.168
Triacylglycerol(44:1)_[M+NH4]1+ levels	triglyceride measurement	GCST90060736	Lordosis	-0.4824	0.3502	0.1684
Treatment or medication use - becotide 50 inhaler (UKB data field 20003_1140862382)	clinical treatment	GCST90041972	Lordosis	0.1249	0.0907	0.1684
Serum levels of protein SAT2	blood protein measurement	GCST90087045	Lordosis	-0.2326	0.1689	0.1685
Serum levels of protein OSCAR	blood protein measurement	GCST90089668	Lordosis	-0.2914	0.2117	0.1687
Alkenylphosphatidylethanolamine (P-16:0/20:3) (a) levels	phosphatidylethanolamine measurement	GCST90025640	Lordosis	0.208	0.1512	0.1688
Phosphatidylcholine_33:2_[M+H]1+/Phosphatidylethanolamine_36:2_[M+H]1+/Phosphatidate_38:3_[M+NH4]1+ levels	phosphatidylcholine measurement	GCST90060278	Lordosis	-0.3275	0.238	0.1688
Triacylglycerol (50:1) [NL-14:0] levels	triacylglycerol 50:1 measurement	GCST90024541	Lordosis	0.4185	0.3041	0.1688
Serum levels of protein SUMF2	blood protein measurement	GCST90089273	Lordosis	-0.2386	0.1735	0.169
Worked with pesticides: PHESANT recoding (UKB data field 22614_2)	environmental exposure measurement	GCST90043289	Lordosis	0.2113	0.1536	0.1691
Serum levels of protein AGR2	blood protein measurement	GCST90088825	Lordosis	-0.2804	0.204	0.1692
Serum levels of protein PPIA	blood protein measurement	GCST90088976	Lordosis	0.1947	0.1417	0.1693
Lysophosphatidylcholine (14:0) [sn1] levels	lysophosphatidylcholine 14:0 measurement	GCST90024749	Lordosis	0.2481	0.1806	0.1694
Allergy hypersensitivity anaphylaxis (SPA correction)	allergic disease	GCST90013949	Lordosis	-0.2413	0.1756	0.1694
GCA-900066135 sp900066135 abundance in stool	gut microbiome measurement	GCST90032407	Lordosis	0.1889	0.1375	0.1695
Serum levels of protein MYRF	blood protein measurement	GCST90090336	Lordosis	-0.3493	0.2544	0.1697
Serum levels of protein CDCP1	blood protein measurement	GCST90089500	Lordosis	-0.2851	0.2076	0.1698
CD45RA on naive CD8+ T cell	blood protein measurement	GCST90002100	Lordosis	-0.24	0.1749	0.17
Night shifts worked: This type of shift pattern was not worked during job (UKB data field 22650_9)	employment status	GCST90043600	Lordosis	0.1711	0.1247	0.1701
Serum levels of protein SYT11	blood protein measurement	GCST90089653	Lordosis	-0.2068	0.1508	0.1702
Allergy hypersensitivity anaphylaxis (Firth correction)	allergic disease	GCST90013899	Lordosis	-0.241	0.1757	0.1702
Serum levels of protein CA10	blood protein measurement	GCST90088291	Lordosis	-0.4156	0.303	0.1702
EN-RAGE levels	advanced glycosylation end product-specific receptor ligand measurement	GCST90000465	Lordosis	0.2898	0.2113	0.1702
Serum levels of protein DNAJC4	blood protein measurement	GCST90090250	Lordosis	-0.1753	0.1278	0.1703
Physical activity (Total log acceleration 12pm-2pm)	physical activity measurement	GCST90061415	Lordosis	0.0803	0.0586	0.1705
Treatment or medication use - evening primrose oil (UKB data field 20003_1140916682)	clinical treatment	GCST90042318	Lordosis	0.2108	0.1539	0.1706
Serum levels of protein C14orf93	blood protein measurement	GCST90089425	Lordosis	-0.2035	0.1485	0.1706
Bin127 abundance in stool	gut microbiome measurement	GCST90032231	Lordosis	0.5042	0.3681	0.1707
Serum levels of protein NDC80	blood protein measurement	GCST90087190	Lordosis	-0.1484	0.1083	0.1707
Phospholipids to total lipids ratio in chylomicrons and extremely large VLDL	chylomicron measurement, very low density lipoprotein cholesterol measurement, phospholipids:total lipids ratio	GCST90093049	Lordosis	0.0695	0.0508	0.1707
Ceramide (d18:1/22:0) levels	ceramide measurement	GCST90025284	Lordosis	-0.2914	0.2128	0.1709
Serum levels of protein IL36B	blood protein measurement	GCST90087819	Lordosis	-0.2917	0.2131	0.171
Lysophosphatidylcholine (20:2) [sn1] levels		GCST90024782	Lordosis	0.167	0.122	0.171
Weight change during worst episode of depression: Stayed about the same or was on a diet (UKB data field 20536_0)	unipolar depression, body weight	GCST90042818	Lordosis	-0.0939	0.0687	0.1712
Lysophosphatidylcholine (22:6) [sn1] levels	lysophosphatidylcholine 22:6 measurement	GCST90025423	Lordosis	0.2278	0.1665	0.1714
Complement component C8 measurement	complement component C8 measurement	GCST90019415	Lordosis	0.2495	0.1825	0.1716
GM3 ganglioside (d18:1/24:1) levels		GCST90025341	Lordosis	-0.2039	0.1492	0.1717
Milk type used: Other type of milk (UKB data field 1418_5)	diet measurement	GCST90041781	Lordosis	-0.0448	0.0328	0.1718
Serum levels of protein CTSF	blood protein measurement	GCST90090555	Lordosis	-0.1652	0.1209	0.172
High density lipoprotein cholesterol levels	high density lipoprotein cholesterol measurement	GCST90101746	Lordosis	0.1687	0.1235	0.172
Fractured bone site(s): Other bones (UKB data field 6151_7)	bone fracture	GCST90044358	Lordosis	0.1046	0.0766	0.1721
Decaffeinated coffee consumption	coffee consumption measurement	GCST90096908	Lordosis	-0.1105	0.0809	0.1722
Body mass index	body mass index	GCST90018727	Lordosis	0.0475	0.0348	0.1724
Diarrhea (PheCode 561.1)	Diarrhea	GCST90044165	Lordosis	-0.2271	0.1665	0.1726
Serum levels of protein MAP2K4	blood protein measurement	GCST90088972	Lordosis	0.2061	0.1512	0.1727
Thick vs thin eyebrows	facial hair thickness measurement	GCST006093	Lordosis	-0.1208	0.0886	0.1728
Triglyceride levels in small VLDL	triglyceride measurement, very low density lipoprotein cholesterol measurement	GCST90092978	Lordosis	-0.0457	0.0335	0.1729
Serum levels of protein CDK5;CDK5R1	blood protein measurement	GCST90088338	Lordosis	-0.1991	0.1461	0.173
Cholesterol to total lipids ratio in small VLDL	very low density lipoprotein cholesterol measurement, cholesterol:total lipids ratio	GCST90092969	Lordosis	0.055	0.0404	0.173
Visceral adipose tissue/subcutaneous adipose tissue ratio adjusted for BMI	body mass index, visceral:subcutaneous adipose tissue ratio	GCST006553	Lordosis	-0.1508	0.1107	0.1731
Fibroblast growth factor 23 levels	fibroblast growth factor 23 measurement	GCST90012022	Lordosis	0.164	0.1204	0.1734
Serum levels of protein SLAMF1	signaling lymphocytic activation molecule 1 measurement	GCST90089946	Lordosis	-0.1562	0.1147	0.1734
Serum levels of protein CDKN2B	blood protein measurement	GCST90090878	Lordosis	-0.2654	0.1951	0.1736
Type of fat/oil used in cooking: Olive oil (UKB data field 20090_353)	fat intake measurement	GCST90042618	Lordosis	0.0717	0.0527	0.1736
Job coding: other work in this industry: factory hand, mate, assistant, handler, loader (UKB data field 22601_91392832)	employment status	GCST90043238	Lordosis	0.4639	0.3411	0.1738
Serum levels of protein MRPL21	blood protein measurement	GCST90090394	Lordosis	-0.1498	0.1101	0.1738
Serum levels of protein HNRNPC	blood protein measurement	GCST90086739	Lordosis	-0.2572	0.1893	0.1743
Job coding: officer in armed forces (UKB data field 22601_11713433)	employment status	GCST90042912	Lordosis	-0.1949	0.1435	0.1743
Alkylphosphatidylcholine (O-34:4) levels	phosphatidylcholine measurement	GCST90024314	Lordosis	0.2855	0.2103	0.1745
Heart rate increase in response to exercise	heart rate response to exercise	GCST005845	Lordosis	-0.0705	0.0519	0.1747
Cervical radiculitis (PheCode 765)	radiculitis	GCST90044615	Lordosis	-0.0944	0.0696	0.1749
Red blood cell count	red blood cell density measurement	GCST90002362	Lordosis	0.2079	0.1533	0.175
Job coding: telecommunication engineer, telephone engineer, telephone technician (UKB data field 22601_52422945)	employment status	GCST90043138	Lordosis	-0.3983	0.2937	0.1751
Red blood cell count	erythrocyte count	GCST90013323	Lordosis	0.3132	0.231	0.1751
Serum levels of protein DPEP1	blood protein measurement	GCST90086323	Lordosis	-0.3591	0.265	0.1754
Miserableness (UKB data field 1930) (Firth correction)	feeling miserable measurement	GCST90013874	Lordosis	0.0528	0.039	0.1754
Miserableness (UKB data field 1930) (SPA correction)	feeling miserable measurement	GCST90013924	Lordosis	0.0528	0.039	0.1754
Cholesteryl ester(17:1)_[M+NH4]1+ levels	cholesteryl ester measurement	GCST90060631	Lordosis	-0.1976	0.1459	0.1755
Serum levels of protein SPARCL1	blood protein measurement	GCST90087624	Lordosis	-0.2349	0.1734	0.1755
Serum levels of protein ECE1	blood protein measurement	GCST90090283	Lordosis	-0.1509	0.1113	0.1755
Eosinophil counts	eosinophil count	GCST90002299	Lordosis	0.0687	0.0507	0.1755
Serum levels of protein MRM3	blood protein measurement	GCST90090766	Lordosis	-0.131	0.0967	0.1756
Serum levels of protein LGALS3BP	blood protein measurement	GCST90088859	Lordosis	0.1182	0.0873	0.1757
Heart rate response to recovery post exercise (50 sec)	heart rate response to recovery post exercise	GCST005848	Lordosis	-0.0706	0.0522	0.176
Serum levels of protein CHP1	blood protein measurement	GCST90087000	Lordosis	-0.2807	0.2075	0.1762
Serum levels of protein CD300E	blood protein measurement	GCST90086451	Lordosis	-0.2285	0.1691	0.1765
Serum levels of protein TMEM59L	blood protein measurement	GCST90090935	Lordosis	-0.1833	0.1357	0.1768
Ratio of polyunsaturated fatty acids to monounsaturated fatty acids	fatty acid measurement	GCST90092940	Lordosis	0.0484	0.0358	0.1768
Serum levels of protein CLEC2D	blood protein measurement	GCST90089634	Lordosis	-0.2265	0.1678	0.177
Serum levels of protein LCK	tyrosine-protein kinase LCK measurement	GCST90088741	Lordosis	0.1634	0.1212	0.1773
Qualifications: O levels/GCSEs or equivalent (UKB data field 6138_3)	educational attainment	GCST90044294	Lordosis	0.042	0.0311	0.1775
Ceramide (d18:2/16:0) levels	ceramide measurement	GCST90025289	Lordosis	-0.2983	0.2212	0.1775
Phosphatidylcholine(35:4)_[M+H]1+/Phosphatidylethanolamine(38:4)_[M+H]1+/Phosphatidate(40:5)_[M+NH4]1+ levels	phosphatidylcholine measurement	GCST90060738	Lordosis	-0.1501	0.1113	0.1776
Cholesterol to total lipids ratio in medium HDL	cholesterol:total lipids ratio, high density lipoprotein cholesterol measurement	GCST90092893	Lordosis	0.049	0.0364	0.1778
Serum levels of protein ZNRF3	blood protein measurement	GCST90087800	Lordosis	-0.2507	0.1861	0.1779
Alkenylphosphatidylethanolamine (P-18:0/20:3) (a) levels	phosphatidylethanolamine measurement	GCST90025655	Lordosis	0.2277	0.1691	0.1781
Phosphatidylglycerol (36:2) levels	glycerophospholipid measurement	GCST90025691	Lordosis	0.2225	0.1653	0.1781
Deep venous thrombosis	deep vein thrombosis	GCST90038615	Lordosis	0.0299	0.0222	0.1782
Phosphatidylcholine-P_40:6_[M+H]1+ levels	phosphatidylcholine measurement	GCST90060416	Lordosis	-0.4877	0.3623	0.1783
Serum levels of protein SPG21	blood protein measurement	GCST90086552	Lordosis	-0.1941	0.1443	0.1784
Serum levels of protein GRB14	blood protein measurement	GCST90087571	Lordosis	-0.2305	0.1713	0.1784
Ultradistal forearm bone mineral density	bone density	GCST90013422	Lordosis	-0.1601	0.1189	0.1784
Phosphatidate(39:0)_[M+H]1+ levels	phosphatidate measurement	GCST90060706	Lordosis	-0.3437	0.2554	0.1784
Cognitive function - FI7 synonym - pause (UKB data field 20177)	cognitive function measurement	GCST90042732	Lordosis	-0.1452	0.1079	0.1786
Rheumatoid arthritis	rheumatoid arthritis	GCST002318	Lordosis	0.0622	0.0463	0.1787
Serum levels of protein MICA	blood protein measurement	GCST90088036	Lordosis	0.0833	0.062	0.1788
Serum levels of protein SYTL4	blood protein measurement	GCST90086799	Lordosis	-0.1614	0.12	0.1788
Serum levels of protein LOXL2	blood protein measurement	GCST90089464	Lordosis	0.2156	0.1604	0.179
Job coding: mechanical engineer (UKB data field 22601_21222679)	employment status	GCST90042941	Lordosis	-0.9014	0.6709	0.1791
Serum levels of protein RNF8	blood protein measurement	GCST90087900	Lordosis	-0.1475	0.1098	0.1791
Serum levels of protein EMC4	blood protein measurement	GCST90087499	Lordosis	-0.1286	0.0958	0.1794
Work hours - lumped category: PHESANT recoding (UKB data field 22604_4)	employment status	GCST90043262	Lordosis	-0.1357	0.1011	0.1796
GM3 ganglioside (d18:1/22:0) levels		GCST90024100	Lordosis	-0.5243	0.3907	0.1796
OTU97_97 (Clostridiales) abundance	gut microbiome measurement	GCST90011418	Lordosis	-0.0325	0.0242	0.1797
Triglycerides to total lipids ratio in small VLDL	triglycerides:total lipids ratio, very low density lipoprotein cholesterol measurement	GCST90092979	Lordosis	-0.0535	0.0399	0.1798
Resting CD4 regulatory T cell %CD4+ T cell	lymphocyte count	GCST90001482	Lordosis	-0.2994	0.2232	0.1798
CD25 on CD39+ activated CD4 regulatory T cell	blood protein measurement	GCST90001940	Lordosis	-0.2391	0.1784	0.1801
Osteoprotegerin levels	osteoprotegerin measurement	GCST90012002	Lordosis	0.1095	0.0817	0.1803
Serum levels of protein MAZ	blood protein measurement	GCST90087442	Lordosis	-0.2186	0.1632	0.1803
Fructosamine levels	fructosamine measurement	GCST90017143	Lordosis	0.2335	0.1743	0.1804
Mean corpuscular volume	mean corpuscular volume	GCST90002334	Lordosis	-0.0342	0.0256	0.1806
Diacylglycerol (18:2_18:2) levels	diglyceride measurement	GCST90025333	Lordosis	-0.1381	0.1032	0.1808
Brugada syndrome	Brugada syndrome	GCST90086158	Lordosis	-0.0657	0.0491	0.1811
Handedness (chirality/laterality): Use both right and left hands equally (UKB data field 1707_3)	functional laterality	GCST90041828	Lordosis	0.1317	0.0985	0.1812
Serum levels of protein DERL1	blood protein measurement	GCST90087418	Lordosis	-0.3623	0.2712	0.1815
White blood cell count	leukocyte count	GCST008049	Lordosis	0.1094	0.0819	0.1816
ICD10 C43.6: Malignant melanoma of upper limb, including shoulder	melanoma	GCST90043868	Lordosis	0.1343	0.1006	0.1817
How are people in household related to participant: Mother and/or father (UKB data field 6141_4)	social environment measurement	GCST90044309	Lordosis	0.1487	0.1115	0.1823
Phosphatidate(41:4)_[M+H]1+ levels	phosphatidate measurement	GCST90060737	Lordosis	0.1658	0.1244	0.1825
Postmenopausal bleeding (PheCode 627.1)	female reproductive system disease	GCST90044468	Lordosis	0.3548	0.2662	0.1825
Cataract (SPA correction)	cataract	GCST90013965	Lordosis	-0.1036	0.0777	0.1827
Cataract (Firth correction)	cataract	GCST90013915	Lordosis	-0.1036	0.0777	0.1827
CAG-452 abundance in stool	gut microbiome measurement	GCST90032283	Lordosis	-0.2462	0.1849	0.1829
3-Hydroxybutyrate levels	3-hydroxybutyrate measurement	GCST90092811	Lordosis	0.0715	0.0537	0.1829
Triglycerides to total lipids ratio in medium VLDL	triglycerides:total lipids ratio, very low density lipoprotein cholesterol measurement	GCST90092927	Lordosis	-0.0507	0.0381	0.1829
Job SOC coding: Estimators, valuers and assessors (UKB data field 22617_3531)	employment status	GCST90043426	Lordosis	-0.0482	0.0362	0.183
Intracerebral hemorrhage	intracerebral hemorrhage	GCST90018650	Lordosis	0.1337	0.1004	0.1831
Serum levels of protein LINGO1	blood protein measurement	GCST90089531	Lordosis	-0.1451	0.1091	0.1833
Diacylglycerol_38:5_[M+H-H2O]1+ levels	diacylglycerol 38:5 measurement	GCST90060200	Lordosis	0.2993	0.2251	0.1835
Triglycerides to total lipids ratio in large LDL	triglycerides:total lipids ratio, low density lipoprotein cholesterol measurement	GCST90092867	Lordosis	-0.0575	0.0433	0.1839
Phosphatidylcholine_36:1_[M+H]1+/Phosphatidylethanolamine_39:1_[M+H]1+/Phosphatidate_41:2_[M+NH4]1+ levels	phosphatidylcholine measurement	GCST90060360	Lordosis	-0.403	0.3033	0.184
IgM levels	serum IgM measurement	GCST006359	Lordosis	0.2845	0.2142	0.184
Estradiol levels	estradiol measurement	GCST90020091	Lordosis	-0.0945	0.0711	0.1841
Lysophosphatidylcholine (19:0) [sn1] (a) levels / Lysophosphatidylcholine (19:0) [sn2] (b) levels		GCST90024775	Lordosis	0.2986	0.2249	0.1843
Growth differentiation factor-15 levels	growth differentiation factor 15 measurement	GCST90011998	Lordosis	0.1909	0.1438	0.1843
Serum levels of protein AIFM1	blood protein measurement	GCST90090733	Lordosis	-0.3644	0.2747	0.1847
C-C motif chemokine 24 levels	blood protein measurement	GCST90010197	Lordosis	-0.1997	0.1506	0.1849
Treatment or medication use - garlic product (UKB data field 20003_1140911732)	clinical treatment	GCST90042309	Lordosis	0.1532	0.1156	0.185
Serum levels of protein KRBA2	blood protein measurement	GCST90086884	Lordosis	-0.1872	0.1412	0.1852
Phosphatidylethanolamine (18:0_18:1) levels	phosphatidylethanolamine measurement	GCST90024977	Lordosis	0.2651	0.2001	0.1853
Menstruation quality of life impact (loss of concentration)	quality of life during menstruation measurement, decreased attention	GCST006648	Lordosis	-0.4523	0.3417	0.1857
Triacylglycerol_46:2_[M+NH4]1+ levels	triglyceride measurement	GCST90060373	Lordosis	0.1799	0.136	0.1858
Cholesteryl esters to total lipids ratio in small VLDL	very low density lipoprotein cholesterol measurement, cholesteryl esters:total lipids ratio	GCST90092971	Lordosis	0.0575	0.0435	0.186
Physical activity	physical activity measurement	GCST90093323	Lordosis	0.0932	0.0705	0.1861
Sex hormone-binding globulin levels adjusted for BMI	sex hormone-binding globulin measurement	GCST90012108	Lordosis	0.0416	0.0315	0.1862
Multiple sclerosis	multiple sclerosis	GCST005531	Lordosis	-0.1876	0.1419	0.1862
Serum levels of protein TBK1	serine/threonine-protein kinase TBK1 measurement	GCST90088364	Lordosis	0.4722	0.3573	0.1863
Ceramide (d17:1/18:0) levels	ceramide measurement	GCST90025269	Lordosis	-0.1994	0.1509	0.1863
Job SOC coding: Food, drink and tobacco process operatives (UKB data field 22617_8111)	employment status	GCST90043534	Lordosis	0.1625	0.123	0.1864
Diacylglycerol(32:2)_[M+H-H2O]1+ levels	diacylglycerol 32.2 measurement	GCST90060603	Lordosis	-0.1734	0.1313	0.1865
Triacylglycerol (52:3) [NL-16:1] levels	triacylglycerol 52:3 measurement	GCST90024557	Lordosis	-0.2149	0.1627	0.1865
Serum levels of protein ENPP5	blood protein measurement	GCST90089495	Lordosis	0.1347	0.102	0.1866
Gut bacterial pathway abundance (P441.PWY..superpathway.of.N.acetylneuraminate.degradation)	gut microbiome measurement	GCST90027502	Lordosis	-0.1646	0.1247	0.1867
Treatment or medication use - oramorph 10mg/5ml oral solution (UKB data field 20003_1140882272)	clinical treatment	GCST90042214	Lordosis	-0.2321	0.1758	0.1868
Ceramide (d18:2/14:0) levels	ceramide measurement	GCST90024049	Lordosis	-0.0306	0.0232	0.1869
Diacylglycerol_38:6_[M+H-H2O]1+ levels	diglyceride measurement	GCST90060199	Lordosis	0.3561	0.2699	0.1871
Diacylglycerol (16:0_22:6) levels	diglyceride measurement	GCST90025323	Lordosis	0.2842	0.2155	0.1873
Serum levels of protein UBE2C	blood protein measurement	GCST90087066	Lordosis	0.1939	0.147	0.1873
Serum levels of protein VPS4B	blood protein measurement	GCST90087139	Lordosis	-0.2165	0.1642	0.1873
Serum levels of protein POMK	blood protein measurement	GCST90086353	Lordosis	-0.3543	0.2688	0.1874
Free cholesterol levels in small LDL	free cholesterol measurement, low density lipoprotein cholesterol measurement	GCST90092960	Lordosis	0.0852	0.0646	0.1875
Total Lysophosphatidylcholine levels	phosphatidylcholine measurement	GCST90025825	Lordosis	0.5424	0.4116	0.1876
High density lipoprotein cholesterol levels	high density lipoprotein cholesterol measurement	GCST008035	Lordosis	-0.079	0.06	0.1879
Medication for pain relief, constipation, heartburn: Laxatives (e.g. Dulcolax, Senokot) (UKB data field 6154_6)	clinical treatment	GCST90044377	Lordosis	-0.0807	0.0613	0.188
Serum levels of protein SIGLEC8	blood protein measurement	GCST90089886	Lordosis	-0.3133	0.2382	0.1884
Job coding: midwife (UKB data field 22601_32123074)	employment status	GCST90043016	Lordosis	0.4424	0.3365	0.1885
Fasting insulin	insulin measurement	GCST90002240	Lordosis	-0.1523	0.1159	0.1887
Serum 25-Hydroxyvitamin D levels	vitamin D measurement	GCST90000615	Lordosis	-0.04	0.0304	0.1888
Systolic blood pressure automated reading (UKB data field 4080)	systolic blood pressure	GCST90014018	Lordosis	0.0382	0.0291	0.1888
Job coding: festival organiser, events coordinator (UKB data field 22601_35393175)	employment status	GCST90043059	Lordosis	0.0233	0.0177	0.1889
Multiple worries during worst period of anxiety (UKB data field 20540)	worry measurement	GCST90042823	Lordosis	-0.1848	0.1408	0.1891
Triacylglycerol (54:6) [NL-18:2] levels	triacylglycerol 54:6 measurement	GCST90024569	Lordosis	-0.132	0.1005	0.1892
Serum levels of protein PHGDH	blood protein measurement	GCST90090429	Lordosis	-0.5469	0.4166	0.1892
Serum creatinine levels	creatinine measurement	GCST90018979	Lordosis	-0.0389	0.0297	0.1893
Serum levels of protein YBX2	blood protein measurement	GCST90089375	Lordosis	-0.1614	0.123	0.1894
Duodenitis (PheCode 535.6)	gastroenteritis	GCST90044137	Lordosis	0.2316	0.1765	0.1895
Serum levels of protein CEACAM1	blood protein measurement	GCST90089997	Lordosis	0.0203	0.0155	0.1896
Serum levels of protein NTRK3	blood protein measurement	GCST90088008	Lordosis	0.1362	0.1039	0.1897
Triglycerides to total lipids ratio in very large HDL	triglycerides:total lipids ratio, high density lipoprotein cholesterol measurement	GCST90093015	Lordosis	-0.0435	0.0332	0.1897
Treatment or medication use - omega-3/fish oil supplement (UKB data field 20003_1193)	clinical treatment	GCST90042565	Lordosis	0.1669	0.1273	0.1897
Lysophosphatidylcholine (17:1) [sn1] (a) levels/ Lysophosphatidylcholine (17:1) [sn2] (b) levels		GCST90024147	Lordosis	0.3422	0.261	0.1897
Serum levels of protein FLNA	blood protein measurement	GCST90086586	Lordosis	0.2113	0.1612	0.1899
Treatment or medication use - sildenafil (UKB data field 20003_1141168936)	clinical treatment	GCST90042448	Lordosis	0.2957	0.2257	0.1901
Phosphatidylcholine (14:0_22:6) levels	phosphatidylcholine measurement	GCST90024847	Lordosis	0.2202	0.1681	0.1901
Allergic conjunctivitis	conjunctivitis	GCST90018791	Lordosis	0.2598	0.1982	0.1901
Mean corpuscular hemoglobin concentration	mean corpuscular hemoglobin concentration	GCST90018745	Lordosis	0.0694	0.053	0.1902
Serum levels of protein ASPRV1	blood protein measurement	GCST90086493	Lordosis	-0.1567	0.1197	0.1904
Serum levels of protein APOA1	blood protein measurement	GCST90088048	Lordosis	-0.1723	0.1317	0.1906
CD28- CD8dim T cell %CD8dim T cell	lymphocyte count	GCST90001662	Lordosis	0.2477	0.1893	0.1906
Serum levels of protein CES1	blood protein measurement	GCST90089713	Lordosis	-0.3387	0.2588	0.1906
DNA methylation PhenoAge acceleration	aging	GCST90014292	Lordosis	0.1031	0.0788	0.1906
Treatment or medication use - quinine (UKB data field 20003_1140874420)	clinical treatment	GCST90042138	Lordosis	0.0755	0.0577	0.1908
Serum levels of protein SMPD1	blood protein measurement	GCST90086460	Lordosis	0.1654	0.1264	0.1908
Serum levels of protein DNM2	blood protein measurement	GCST90086806	Lordosis	0.2264	0.173	0.1908
Serum levels of protein SCARA3	blood protein measurement	GCST90087304	Lordosis	0.1759	0.1345	0.1909
Facial wrinkles (under eye)	skin aging measurement	GCST90094903	Lordosis	0.1235	0.0945	0.191
Traumatic arthropathy (PheCode 836)	Arthropathy	GCST90044652	Lordosis	0.4106	0.3142	0.1913
Serum levels of protein CCS	blood protein measurement	GCST90087358	Lordosis	-0.183	0.1401	0.1913
Acylcarnitine (12:0) levels	acylcarnitine measurement	GCST90025220	Lordosis	-0.3094	0.2369	0.1915
Triacylglycerol (54:3) [NL-18:1] levels	triacylglycerol 54:3 measurement	GCST90024565	Lordosis	-0.3314	0.2538	0.1917
Phosphatidylinositol_38:4_[M+H]1+ levels	phosphatidylinositol measurement	GCST90060525	Lordosis	-0.3778	0.2895	0.1918
Cholesteryl esters to total lipids ratio in IDL	cholesteryl esters:total lipids ratio, intermediate density lipoprotein measurement	GCST90092834	Lordosis	0.0573	0.0439	0.1919
Triacylglycerol (54:5) [NL-18:1] levels	triacylglycerol 54:5 measurement	GCST90024568	Lordosis	-0.1093	0.0838	0.1921
Serum levels of protein MSMB	blood protein measurement	GCST90086371	Lordosis	0.1667	0.1279	0.1923
Serum levels of protein HCAR2	blood protein measurement	GCST90087480	Lordosis	-0.1649	0.1265	0.1924
Mean arterial pressure	mean arterial pressure	GCST90018743	Lordosis	0.0643	0.0494	0.1924
Birth weight	birth weight	GCST007557	Lordosis	-0.0595	0.0457	0.1925
Number of things worried about during worst period of anxiety - One thing (UKB data field 20543)	worry measurement	GCST90042826	Lordosis	-0.1998	0.1534	0.1929
Cholesterol levels in large LDL	total cholesterol measurement, low density lipoprotein cholesterol measurement	GCST90092856	Lordosis	0.0735	0.0564	0.1929
Body mass index	body mass index	GCST90095034	Lordosis	0.0803	0.0617	0.1932
Serum levels of protein TNFRSF14	blood protein measurement	GCST90086788	Lordosis	-0.3198	0.2457	0.1932
Serum levels of protein KPNB1	blood protein measurement	GCST90088565	Lordosis	0.2546	0.1957	0.1933
Serum levels of protein CHRDL2	blood protein measurement	GCST90089279	Lordosis	0.1854	0.1426	0.1936
Serum levels of protein HMP19	blood protein measurement	GCST90087426	Lordosis	0.1832	0.141	0.1937
Varicose veins	Varicose veins	GCST90018939	Lordosis	0.0602	0.0463	0.1938
Serum levels of protein APBB2	blood protein measurement	GCST90087211	Lordosis	0.2544	0.1958	0.1938
Triacylglycerol (54:6) [NL-18:2] levels	triacylglycerol 54:6 measurement	GCST90025808	Lordosis	-0.1073	0.0826	0.1939
Lysophosphatidylcholine (20:2) [sn1] levels		GCST90025406	Lordosis	0.1917	0.1476	0.194
Sphingomyelin (41:0) levels	sphingomyelin measurement	GCST90025729	Lordosis	0.1957	0.1507	0.1941
Triacylglycerol (56:6) [NL-20:4] levels	triacylglycerol 56:6 measurement	GCST90025181	Lordosis	0.1717	0.1322	0.1942
Ceramide (d18:2/26:0) levels	ceramide measurement	GCST90024685	Lordosis	-0.1887	0.1454	0.1942
Contactin-1 levels	blood protein measurement	GCST90010203	Lordosis	0.0245	0.0189	0.1943
T-cell surface glycoprotein CD1c levels	blood protein measurement	GCST90010292	Lordosis	0.2714	0.2091	0.1943
DNA methylation GrimAge acceleration	aging	GCST90014300	Lordosis	0.1009	0.0777	0.1943
Job coding: other assembler, routine operative (UKB data field 22601_81392750)	employment status	GCST90043213	Lordosis	0.1895	0.146	0.1943
Cholesteryl esters to total lipids ratio in medium HDL	cholesteryl esters:total lipids ratio, high density lipoprotein cholesterol measurement	GCST90092895	Lordosis	0.0479	0.0369	0.1945
TestASV_32 (Ruminococcaceae) abundance	gut microbiome measurement	GCST90011510	Lordosis	-0.2319	0.1789	0.1949
Serum levels of protein ARHGEF7	blood protein measurement	GCST90087664	Lordosis	-0.1847	0.1425	0.1951
Monocyte chemoattractant protein-1 levels	CCL2 measurement	GCST004438	Lordosis	-0.1773	0.1369	0.1952
Serum levels of protein SEL1L2	blood protein measurement	GCST90090496	Lordosis	-0.2072	0.16	0.1952
Serum levels of protein GOSR1	blood protein measurement	GCST90089845	Lordosis	-0.2739	0.2115	0.1954
Idiopathic pulmonary fibrosis	idiopathic pulmonary fibrosis	GCST90018120	Lordosis	-0.2214	0.171	0.1954
Serum levels of protein C1orf186	blood protein measurement	GCST90090053	Lordosis	-0.2009	0.1553	0.1956
Treatment or medication use - ipratropium (UKB data field 20003_1140883548)	clinical treatment	GCST90042231	Lordosis	0.2357	0.1822	0.1958
Serum levels of protein VTN	blood protein measurement	GCST90090100	Lordosis	-0.1925	0.1488	0.1958
Treatment or medication use - liothyronine (UKB data field 20003_1140884512)	clinical treatment	GCST90042242	Lordosis	-0.4378	0.3384	0.1958
Diacylglycerol_34:3_[M+H-H2O]1+ levels	diacylglycerol 34:3 measurement	GCST90060177	Lordosis	0.1651	0.1278	0.1963
Serum levels of protein C1QL1	blood protein measurement	GCST90089401	Lordosis	-0.1219	0.0944	0.1963
Iron levels	serum iron measurement	GCST90013308	Lordosis	0.3323	0.2573	0.1965
Job SOC coding: Medical secretaries (UKB data field 22617_4211)	employment status	GCST90043461	Lordosis	-0.1873	0.145	0.1966
Serum levels of protein CLEC1B	blood protein measurement	GCST90088666	Lordosis	0.1612	0.1248	0.1966
OTU99_72 (Parabacteroides) abundance	gut microbiome measurement	GCST90011472	Lordosis	-0.3193	0.2473	0.1967
Serum levels of protein RPS27A	blood protein measurement	GCST90088102	Lordosis	0.1689	0.1308	0.1967
Serum levels of protein AOC1	blood protein measurement	GCST90089296	Lordosis	-0.1544	0.1196	0.1968
Neutralising antibody response to interferon beta therapy in multiple sclerosis (presence of antibodies; IFNβ-1b subcutaneous)	response to interferon beta, anti-drug antibody measurement	GCST90093330	Lordosis	-0.1279	0.0991	0.1969
Treatment or medication use - premarin 625micrograms tablet (UKB data field 20003_1140868408)	clinical treatment	GCST90042053	Lordosis	-0.2222	0.1722	0.197
Cancer code, self-reported: thyroid cancer (UKB data field 20001_1065)	thyroid carcinoma	GCST90041919	Lordosis	-0.144	0.1116	0.197
CD19 on memory B cell	blood protein measurement	GCST90001736	Lordosis	0.2229	0.1728	0.1971
Multiple myeloma (PheCode 204.4)	multiple myeloma	GCST90042760	Lordosis	0.3314	0.257	0.1972
Serum levels of protein FKBP1B	blood protein measurement	GCST90086803	Lordosis	0.2393	0.1857	0.1974
Serum levels of protein TMEM27	blood protein measurement	GCST90087309	Lordosis	-0.2573	0.1996	0.1974
Job coding: medical doctor, general practitioner, hospital consultant (UKB data field 22601_22113066)	employment status	GCST90042956	Lordosis	-0.1183	0.0918	0.1975
Dihexosylceramide (d18:1/18:0) levels	ceramide measurement	GCST90024732	Lordosis	-0.1646	0.1278	0.1976
Triacylglycerol(47:1)_[M+NH4]1+ levels	triglyceride measurement	GCST90060823	Lordosis	-0.334	0.2592	0.1976
Serum levels of protein YWHAQ;SFN;YWHAB;YWHAE;YWHAG;YWHAH;YWHAZ	blood protein measurement	GCST90088620	Lordosis	0.1768	0.1372	0.1977
CD14 on CD14+ CD16- monocyte	blood protein measurement	GCST90001986	Lordosis	-0.2034	0.1579	0.1977
Estimated glomerular filtration rate	glomerular filtration rate	GCST008030	Lordosis	-0.1153	0.0896	0.1978
Diacylglycerol_34:1_[M+NH4]1+ levels	diacylglycerol 34:1 measurement	GCST90060196	Lordosis	0.1335	0.1037	0.1981
Mean spheric corpuscular volume	mean corpuscular volume	GCST90002397	Lordosis	-0.0281	0.0218	0.1981
Triglycerides to total lipids ratio in large VLDL	triglycerides:total lipids ratio, very low density lipoprotein cholesterol measurement	GCST90092879	Lordosis	-0.0627	0.0487	0.1982
Job coding: manager of theatre, cinema, museum (UKB data field 22601_12253173)	employment status	GCST90042926	Lordosis	0.2648	0.206	0.1986
Gut bacterial pathway abundance (GLUCOSE1PMETAB.PWY..glucose.and.glucose.1.phosphate.degradation)	gut microbiome measurement	GCST90027474	Lordosis	0.0279	0.0217	0.1987
Alkenylphosphatidylethanolamine (P-18:1/22:6) (b) levels	phosphatidylethanolamine measurement	GCST90025052	Lordosis	0.4514	0.3514	0.1989
Major depressive disorder vs obsessive compulsive disorder (ordinary least squares (OLS))	obsessive-compulsive disorder, unipolar depression	GCST90016615	Lordosis	0.1088	0.0847	0.1989
Serum levels of protein RAB27A	blood protein measurement	GCST90090723	Lordosis	0.4005	0.3118	0.199
Alkenylphosphatidylethanolamine (P-17:0/20:4) (b) levels	phosphatidylethanolamine measurement	GCST90025024	Lordosis	0.4124	0.3211	0.199
GM3 ganglioside (d18:1/18:0) levels		GCST90025337	Lordosis	-0.2698	0.2101	0.1991
Treatment or medication use - sodium cromoglicate (UKB data field 20003_1140909788)	clinical treatment	GCST90042283	Lordosis	0.2149	0.1673	0.1991
Serum levels of protein BTN2A1	blood protein measurement	GCST90090350	Lordosis	-0.0966	0.0752	0.1992
Treatment or medication use - lipitor 10mg tablet (UKB data field 20003_1141146138)	clinical treatment	GCST90042373	Lordosis	0.2188	0.1704	0.1993
General pain for three months (UKB data field 2956)	pain	GCST90043707	Lordosis	-0.2876	0.2242	0.1996
Medication use (calcium channel blockers)	Calcium channel blocker use measurement	GCST90018987	Lordosis	0.0481	0.0375	0.1998
Serum levels of protein FAM171A2	blood protein measurement	GCST90087467	Lordosis	-0.0969	0.0756	0.1998
Treatment or medication use - amiloride (UKB data field 20003_1140888512)	clinical treatment	GCST90042262	Lordosis	0.1917	0.1495	0.1999
Cholesteryl ester levels in IDL	cholesteryl ester measurement, intermediate density lipoprotein measurement	GCST90092833	Lordosis	0.0653	0.0509	0.1999
Dehydrocholesteryl ester (20:4) levels	cholesteryl ester measurement	GCST90024701	Lordosis	0.1827	0.1426	0.2001
Serum levels of protein NTF3	blood protein measurement	GCST90088602	Lordosis	0.2898	0.2264	0.2004
Sphingomyelin(34:0)_[M+H]1+ levels	sphingomyelin measurement	GCST90060657	Lordosis	0.1707	0.1333	0.2004
Hemoglobin	hemoglobin measurement	GCST90002384	Lordosis	-0.0332	0.0259	0.2004
Complement factor B measurement	complement factor B measurement	GCST90019439	Lordosis	0.1824	0.1425	0.2006
Free cholesterol to total lipids ratio in small VLDL	very low density lipoprotein cholesterol measurement, free cholesterol:total lipids ratio	GCST90092973	Lordosis	0.0486	0.038	0.2006
Serum levels of protein CEND1	blood protein measurement	GCST90089871	Lordosis	-0.2498	0.1953	0.2009
Gut microbiota abundance (unknown genus id.826)	gut microbiome measurement	GCST90017086	Lordosis	-0.3079	0.2408	0.201
Treatment or medication use - celebrex 100mg capsule (UKB data field 20003_1141176668)	clinical treatment	GCST90042483	Lordosis	0.3154	0.2467	0.2011
Seen psychiatrist for nerves anxiety tension or depression (UKB data field 2100)	mental or behavioural disorder	GCST90042862	Lordosis	0.0467	0.0365	0.2013
Serum levels of protein SMPDL3A	blood protein measurement	GCST90088769	Lordosis	-0.1504	0.1177	0.2015
CD20 on B cell	blood protein measurement	GCST90001743	Lordosis	0.1347	0.1054	0.2016
Job SOC coding: Education officers, school inspectors (UKB data field 22617_2313)	employment status	GCST90043358	Lordosis	0.3377	0.2645	0.2017
Lysophosphatidylcholine (15:0) [sn2] levels	lysophosphatidylcholine 15:0 measurement	GCST90024137	Lordosis	0.2223	0.1742	0.2018
Serum levels of protein GPHA2	blood protein measurement	GCST90089395	Lordosis	-0.4303	0.3371	0.2018
Ceramide (d17:1/24:0) levels	ceramide measurement	GCST90024033	Lordosis	-0.2104	0.1649	0.2019
Serum levels of protein PROC	blood protein measurement	GCST90088150	Lordosis	-0.2199	0.1723	0.2019
Job SOC coding: Printing machine minders and assistants (UKB data field 22617_9133)	employment status	GCST90043566	Lordosis	0.363	0.2845	0.2021
Physical activity (Total log acceleration 10pm-12am)	physical activity measurement	GCST90061420	Lordosis	0.0396	0.0311	0.2021
Job SOC coding: Photographers and audio-visual equipment operators (UKB data field 22617_3434)	employment status	GCST90043420	Lordosis	-0.2242	0.176	0.2025
OTU97_80 (Ruminococcus) prevalence	gut microbiome measurement	GCST90011614	Lordosis	0.3532	0.2772	0.2026
Endometrial hyperplasia (PheCode 621)	female reproductive system disease	GCST90044452	Lordosis	-0.2207	0.1733	0.2027
Cholesteryl ester (18:2) levels	cholesteryl ester 18:2 measurement	GCST90024004	Lordosis	-0.1648	0.1293	0.2027
Phosphatidylcholine (16:0_20:5) levels	phosphatidylcholine measurement	GCST90024864	Lordosis	0.2082	0.1635	0.2028
Hypertension	hypertension	GCST90038604	Lordosis	0.0312	0.0245	0.2029
Fractured bone site(s): Arm (UKB data field 6151_6)	bone fracture	GCST90044357	Lordosis	-0.15	0.1178	0.2029
Serum levels of protein TNXB	blood protein measurement	GCST90089154	Lordosis	0.1477	0.116	0.203
Chronic obstructive pulmonary disease x current smoker interaction (1df)	smoking status measurement, chronic obstructive pulmonary disease	GCST90016592	Lordosis	-0.1876	0.1474	0.2032
CD20 on CD20- CD38- B cell	blood protein measurement	GCST90001744	Lordosis	0.1621	0.1274	0.2033
Triacylglycerol (50:0) [NL-18:0] levels		GCST90024540	Lordosis	0.2776	0.2183	0.2034
Serum levels of protein A1CF	blood protein measurement	GCST90086971	Lordosis	-0.4532	0.3563	0.2034
Serum levels of protein SERPINA11	blood protein measurement	GCST90090440	Lordosis	-0.2963	0.233	0.2036
Serum levels of protein SELPLG	blood protein measurement	GCST90089594	Lordosis	-0.3359	0.2642	0.2036
Methods of self-harm used: Stopping prescribed medication (UKB data field 20553_3)	Self-injurious behavior, medication adherence behavior	GCST90042851	Lordosis	0.1921	0.1511	0.2037
Serum levels of protein TYMSOS	blood protein measurement	GCST90090090	Lordosis	-0.2464	0.1939	0.2038
Cholesteryl ester(18:3)_[M+NH4]1+ levels	cholesteryl ester 18:3 measurement	GCST90060634	Lordosis	0.266	0.2094	0.204
Ceramide (d18:2/24:0) levels	ceramide measurement	GCST90025294	Lordosis	-0.1595	0.1256	0.2041
Acute pain (PheCode 338.1)	pain	GCST90043739	Lordosis	0.4222	0.3325	0.2042
Serum levels of protein ADAM23	blood protein measurement	GCST90089632	Lordosis	0.1741	0.1372	0.2043
Alcohol usually taken with meals (UKB data field 1618)	alcohol drinking	GCST90041820	Lordosis	0.057	0.0449	0.2044
Ceramide (d18:1/24:1) levels	ceramide measurement	GCST90024675	Lordosis	-0.2847	0.2244	0.2044
CD19 on IgD+ B cell	blood protein measurement	GCST90001741	Lordosis	0.1288	0.1015	0.2045
Gut bacterial pathway abundance (PWY.5971..palmitate.biosynthesis.II..bacteria.and.plants.)	gut microbiome measurement	GCST90027565	Lordosis	-0.2466	0.1944	0.2046
Sphingomyelin (d18:2/16:0) levels	sphingomyelin measurement	GCST90025753	Lordosis	-0.3369	0.2656	0.2047
Serum levels of protein DEAF1	blood protein measurement	GCST90089373	Lordosis	-0.1402	0.1106	0.2048
Monohexosylceramide (d16:1/24:0) levels	ceramide measurement	GCST90024123	Lordosis	-0.1161	0.0915	0.2048
Serum levels of protein NID1	blood protein measurement	GCST90088274	Lordosis	0.1217	0.096	0.2049
Phosphatidylcholine (16:0_20:3) (a) levels	phosphatidylcholine measurement	GCST90024248	Lordosis	-0.4022	0.3172	0.2049
Serum levels of protein MXRA8	blood protein measurement	GCST90086320	Lordosis	0.1342	0.1059	0.2051
Treatment or medication use - morphine (UKB data field 20003_1140871692)	clinical treatment	GCST90042109	Lordosis	-0.496	0.3914	0.2051
Serum levels of protein C4A;C4B	blood protein measurement	GCST90087923	Lordosis	0.2164	0.1708	0.2052
Serum levels of protein CPZ	blood protein measurement	GCST90089458	Lordosis	-0.1921	0.1516	0.2052
Triglycerides to total lipids ratio in medium LDL	triglycerides:total lipids ratio, low density lipoprotein cholesterol measurement	GCST90092915	Lordosis	-0.0598	0.0473	0.2055
Serum levels of protein SLC16A3	blood protein measurement	GCST90090471	Lordosis	0.2082	0.1645	0.2056
Witnessed sudden violent death (UKB data field 20530)	trauma exposure measurement	GCST90042812	Lordosis	0.1129	0.0892	0.2057
Ulcerative colitis	ulcerative colitis	GCST90038684	Lordosis	0.0215	0.017	0.2057
Serum levels of protein POFUT2	blood protein measurement	GCST90089266	Lordosis	-0.134	0.1059	0.2057
Estimated glomerular filtration rate	glomerular filtration rate	GCST007344	Lordosis	0.0355	0.0281	0.2059
CD27 on IgD+ CD24+ B cell	blood protein measurement	GCST90001800	Lordosis	0.3593	0.2842	0.2061
Serum levels of protein MBL2	blood protein measurement	GCST90088178	Lordosis	0.1741	0.1377	0.2061
Job involved shift work: No (UKB data field 22620_0)	employment status	GCST90043590	Lordosis	-0.3807	0.3011	0.2061
Sphingomyelin(36:0)_[M-CH3]1- levels	sphingomyelin measurement	GCST90060668	Lordosis	0.1886	0.1492	0.2064
Serum levels of protein CD300LB	blood protein measurement	GCST90086418	Lordosis	-0.3804	0.301	0.2064
Blautia A sp900066355 abundance in stool	gut microbiome measurement	GCST90032235	Lordosis	0.2931	0.232	0.2064
Serum levels of protein PDZD7	blood protein measurement	GCST90086952	Lordosis	-0.0261	0.0207	0.2064
Peak expiratory flow	peak expiratory flow	GCST007430	Lordosis	-0.045	0.0356	0.2065
Total Ceramide levels	ceramide measurement	GCST90025817	Lordosis	-0.3171	0.2511	0.2066
Serum levels of protein IL22RA2	interleukin-22 receptor subunit alpha-2 measurement	GCST90090699	Lordosis	-0.1899	0.1504	0.207
Phosphatidylcholine (18:0_18:1) levels	phosphatidylcholine measurement	GCST90024874	Lordosis	0.3167	0.251	0.207
Serum levels of protein BRICD5	blood protein measurement	GCST90089529	Lordosis	-0.1669	0.1323	0.2071
Open wounds of extremities (PheCode 871)	limb injury	GCST90044670	Lordosis	-0.3175	0.2517	0.2071
Stem cell factor levels	stem Cell Factor measurement	GCST90012023	Lordosis	-0.0848	0.0672	0.2072
LDL cholesterol	low density lipoprotein cholesterol measurement	GCST90018741	Lordosis	0.0976	0.0774	0.2075
Intracranial hemorrhage (injury) (PheCode 818)	intracranial hemorrhage	GCST90044648	Lordosis	0.0322	0.0255	0.2076
Serum levels of protein PLAT	blood protein measurement	GCST90087928	Lordosis	0.1668	0.1324	0.2077
Triglycerides to total lipids ratio in IDL	triglycerides:total lipids ratio, intermediate density lipoprotein measurement	GCST90092842	Lordosis	-0.0484	0.0384	0.2078
Allergy, hypersensitivity or anaphylaxis	allergic disease	GCST90038661	Lordosis	-0.0601	0.0477	0.2078
CD28- CD4-CD8- T cell %CD4-CD8- T cell	lymphocyte count	GCST90001653	Lordosis	0.2518	0.2	0.2081
Serum levels of protein SERPINI2	blood protein measurement	GCST90089669	Lordosis	-0.2078	0.1651	0.2081
CD28+ CD4-CD8- T cell %CD4-CD8- T cell	lymphocyte count	GCST90001656	Lordosis	-0.2518	0.2	0.2081
Cholesteryl esters to total lipids ratio in very small VLDL	very low density lipoprotein cholesterol measurement, cholesteryl esters:total lipids ratio	GCST90093031	Lordosis	0.0457	0.0363	0.2083
Serum levels of protein SPACA7	blood protein measurement	GCST90089445	Lordosis	0.1716	0.1364	0.2084
Serum levels of protein GCNT2	blood protein measurement	GCST90089690	Lordosis	0.2284	0.1816	0.2084
Weight change during worst episode of depression: Gained weight (UKB data field 20536_1)	unipolar depression, body weight	GCST90042819	Lordosis	0.11	0.0875	0.2085
Treatment or medication use - flecainide (UKB data field 20003_1140888570)	clinical treatment	GCST90042267	Lordosis	-0.2322	0.1846	0.2085
Vitamin and/or mineral supplement use: Other vitamin (UKB data field 20084_488)	vitamin supplement exposure measurement	GCST90042605	Lordosis	-0.1763	0.1402	0.2085
DHEAS levels	dehydroepiandrosterone sulphate measurement	GCST90093091	Lordosis	-0.1503	0.1195	0.2086
Mouth/teeth dental problems: Loose teeth (UKB data field 6149_4)	tooth disease	GCST90044344	Lordosis	0.0814	0.0647	0.2086
Serum levels of protein HAVCR2	blood protein measurement	GCST90086765	Lordosis	-0.2943	0.234	0.2086
Phosphatidylcholine (18:2_20:5) levels	phosphatidylcholine measurement	GCST90025514	Lordosis	0.1666	0.1325	0.2087
Serum levels of protein NEURL4	blood protein measurement	GCST90087459	Lordosis	-0.1387	0.1103	0.2087
CD45 on CD66b++ myelod cell	blood protein measurement	GCST90002048	Lordosis	-0.3621	0.2881	0.2089
Monocyte percentage of white cells	monocyte percentage of leukocytes	GCST90002394	Lordosis	-0.0435	0.0346	0.2089
Serum levels of protein CFI	blood protein measurement	GCST90087960	Lordosis	-0.1753	0.1395	0.209
Serum levels of protein NTN1	blood protein measurement	GCST90089541	Lordosis	-0.0293	0.0233	0.2091
Major depressive disorder (probable)	unipolar depression	GCST005904	Lordosis	0.0952	0.0758	0.2093
Serum levels of protein CNTNAP1	blood protein measurement	GCST90087885	Lordosis	0.2395	0.1908	0.2094
Serum levels of protein CLIC1	blood protein measurement	GCST90088870	Lordosis	-0.2372	0.189	0.2095
Ileostomy status (PheCode 559)	ileostomy	GCST90044161	Lordosis	-0.1943	0.1549	0.2096
Job coding: education officer, director of education, curriculum development officer (UKB data field 22601_23133420)	employment status	GCST90042964	Lordosis	0.2845	0.2268	0.2097
Triacylglycerol (52:1) [NL-18:0] levels	triacylglycerol 52:1 measurement	GCST90024555	Lordosis	0.2021	0.1612	0.2099
Triacylglycerol (50:2) [NL-18:0] levels	triacylglycerol 50:2 measurement	GCST90025154	Lordosis	0.2136	0.1704	0.2099
Diacylglycerol(36:4)_[M+NH4]1+ levels	diacylglycerol 36:4 measurement	GCST90060621	Lordosis	0.2404	0.1918	0.2101
Serum levels of protein PGAM1	blood protein measurement	GCST90088574	Lordosis	0.163	0.1301	0.2101
Serum levels of protein CA11	blood protein measurement	GCST90090344	Lordosis	0.1656	0.1322	0.2103
Serum levels of protein SMARCC1	blood protein measurement	GCST90086593	Lordosis	-0.2352	0.1878	0.2104
Diacylglycerol(36:1)_[M+H-H2O]1+ levels	diacylglycerol 36:1 measurement	GCST90060613	Lordosis	-0.231	0.1844	0.2104
Easily tired during worst period of anxiety (UKB data field 20429)	Fatigue	GCST90042779	Lordosis	0.1867	0.1491	0.2104
Type milk consumed: semiskimmed (UKB data field 100920_2102)	diet measurement	GCST90041738	Lordosis	-0.236	0.1885	0.2106
Sunburns	sunburn	GCST90029034	Lordosis	0.0384	0.0307	0.2106
Triacylglycerol_59:11_[M+NH4]1+ levels	triglyceride measurement	GCST90060566	Lordosis	0.2638	0.2108	0.2108
Free cholesterol to total lipids ratio in medium VLDL	very low density lipoprotein cholesterol measurement, free cholesterol:total lipids ratio	GCST90092921	Lordosis	0.0495	0.0396	0.2109
Serum levels of protein DES	C3a anaphylatoxin des arginine measurement	GCST90086908	Lordosis	-0.2336	0.1868	0.2111
Bronchopneumonia and lung abscess (PheCode 480.5)	Lung Abscess, bronchopneumonia	GCST90044061	Lordosis	-0.0293	0.0234	0.2111
Cholesterol levels in IDL	total cholesterol measurement, intermediate density lipoprotein measurement	GCST90092831	Lordosis	0.0632	0.0505	0.2111
Serum levels of protein DEFB135	blood protein measurement	GCST90089408	Lordosis	-0.4194	0.3355	0.2112
Triacylglycerol_52:3_[M+NH4]1+ levels	triglyceride measurement	GCST90060509	Lordosis	0.1223	0.0979	0.2112
Serum levels of protein KDELC1	blood protein measurement	GCST90089528	Lordosis	-0.2307	0.1846	0.2115
ICD10 C44.9: Malignant neoplasm of skin, unspecified	skin neoplasm	GCST90043880	Lordosis	0.1031	0.0825	0.2115
Lysophosphatidylcholine (19:0) (a) [sn1] [104_sn1] levels		GCST90024774	Lordosis	0.4133	0.331	0.2118
Prolapse of vaginal vault after hysterectomy (PheCode 618.5)	female reproductive system disease	GCST90044443	Lordosis	0.2123	0.17	0.2118
Serum levels of protein PNLIPRP2	blood protein measurement	GCST90089591	Lordosis	-0.1597	0.1279	0.2119
Serum levels of protein CPT1B	blood protein measurement	GCST90086861	Lordosis	-0.2629	0.2106	0.2119
Forced vital capacity x sex interaction	sex interaction measurement, vital capacity	GCST90014241	Lordosis	0.0268	0.0215	0.212
Lymphocyte counts	lymphocyte count	GCST90002316	Lordosis	-0.032	0.0256	0.2121
Serum levels of protein PIAS3	blood protein measurement	GCST90087496	Lordosis	-0.3409	0.2733	0.2123
Serum levels of protein EQTN	blood protein measurement	GCST90086580	Lordosis	-0.2459	0.1972	0.2124
Cholesterol to total lipids ratio in very small VLDL	very low density lipoprotein cholesterol measurement, cholesterol:total lipids ratio	GCST90093029	Lordosis	0.0462	0.0371	0.2125
Nontoxic multinodular goiter (PheCode 241.2)	nontoxic goiter, multinodular goiter	GCST90043622	Lordosis	0.1085	0.087	0.2125
Atopic dermatitis	atopic eczema	GCST90018564	Lordosis	-0.1002	0.0804	0.2126
Job SOC coding: Sales and retail assistants (UKB data field 22617_7111)	employment status	GCST90043525	Lordosis	0.3735	0.2997	0.2127
Triacylglycerol (51:1) [NL-18:1] levels		GCST90025790	Lordosis	0.3379	0.2713	0.2129
Triacylglycerol(48:3)_[M+NH4]1+ levels	triglyceride measurement	GCST90060847	Lordosis	-0.1867	0.1499	0.2129
Phospholipids to total lipids ratio in small VLDL	very low density lipoprotein cholesterol measurement, phospholipids:total lipids ratio	GCST90092977	Lordosis	0.0484	0.0389	0.213
Calculus of ureter (PheCode 594.3)	ureterolithiasis	GCST90044239	Lordosis	-0.1022	0.0821	0.213
Lung cancer	lung carcinoma	GCST90011812	Lordosis	-0.15	0.1205	0.2131
Lysophosphatidylcholine (14:0) [sn2] levels	lysophosphatidylcholine 14:0 measurement	GCST90024750	Lordosis	0.31	0.249	0.2132
Vitamin and mineral supplements: Vitamin A (UKB data field 6155_1)	vitamin supplement exposure measurement	GCST90044378	Lordosis	-0.1344	0.108	0.2133
Alkenylphosphatidylcholine (P-16:0/16:0) levels	phosphatidylcholine measurement	GCST90024937	Lordosis	0.1475	0.1185	0.2133
Serum levels of protein LRCH4	blood protein measurement	GCST90086639	Lordosis	-0.8152	0.6553	0.2135
Treatment or medication use - isosorbide mononitrate (UKB data field 20003_1140860954)	clinical treatment	GCST90041945	Lordosis	0.1261	0.1014	0.2135
Sphingomyelin(40:0)_[M+H]1+ levels	sphingomyelin measurement	GCST90060783	Lordosis	0.266	0.2139	0.2136
Physical activity (Total log acceleration 10am-12pm)	physical activity measurement	GCST90061414	Lordosis	0.0759	0.061	0.2136
Serum levels of protein AIP	blood protein measurement	GCST90088541	Lordosis	-0.1642	0.132	0.2137
Serum levels of protein ERP44	blood protein measurement	GCST90089272	Lordosis	-0.248	0.1995	0.2138
Serum levels of protein GPA33	blood protein measurement	GCST90089415	Lordosis	-0.1203	0.0968	0.2138
3-hydroxyhexanoate levels	metabolite measurement	GCST90026082	Lordosis	-0.2531	0.2036	0.2139
Serum levels of protein ETS2	blood protein measurement	GCST90086926	Lordosis	0.1721	0.1385	0.2139
White blood cell count	leukocyte count	GCST90025985	Lordosis	-0.0483	0.0389	0.214
Abdominal pain (PheCode 785)	Abdominal pain	GCST90044625	Lordosis	0.0851	0.0685	0.2142
Leisure/social activities: Religious group (UKB data field 6160_3)	social interaction measurement	GCST90044415	Lordosis	0.0535	0.0431	0.2142
Serum levels of protein PFN2	blood protein measurement	GCST90087351	Lordosis	-0.1918	0.1544	0.2142
Gut bacterial pathway abundance (PWY.5188..tetrapyrrole.biosynthesis.I..from.glutamate.)	gut microbiome measurement	GCST90027546	Lordosis	-0.2105	0.1695	0.2142
GM3 ganglioside (d18:1/18:0) levels		GCST90024098	Lordosis	-0.4292	0.3456	0.2143
Ovarian cyst	Ovarian cyst	GCST90018889	Lordosis	-0.0992	0.0799	0.2144
Eubacterium R coprostanoligenes abundance in stool	gut microbiome measurement	GCST90032375	Lordosis	0.1908	0.1537	0.2145
Triglycerides to total lipids ratio in very small VLDL	triglycerides:total lipids ratio, very low density lipoprotein cholesterol measurement	GCST90093039	Lordosis	-0.0453	0.0365	0.2147
Pulse pressure	pulse pressure measurement	GCST90000065	Lordosis	0.1042	0.084	0.2147
Miserableness (UKB data field 1930)	feeling miserable measurement	GCST90041864	Lordosis	0.0302	0.0244	0.2149
Phosphatidylcholine (36:6) (a) levels		GCST90024902	Lordosis	0.2093	0.1688	0.2149
Serum levels of protein FGF6	fibroblast growth factor 6 measurement	GCST90088588	Lordosis	0.2825	0.228	0.2153
OTU97_65 (Parabacteroides) abundance	gut microbiome measurement	GCST90011407	Lordosis	-0.3347	0.2701	0.2154
Serum levels of protein ZFP91	blood protein measurement	GCST90087583	Lordosis	0.3325	0.2684	0.2154
Vitamin D levels (UKB data field 30890)	vitamin D measurement	GCST90014016	Lordosis	-0.0421	0.034	0.2154
Stroke	stroke	GCST90038613	Lordosis	0.1354	0.1093	0.2155
Serum levels of protein ATF6	blood protein measurement	GCST90086655	Lordosis	0.2093	0.169	0.2156
Serum levels of protein MID2	blood protein measurement	GCST90087846	Lordosis	-0.2526	0.2041	0.2159
Serum levels of protein ITGAL	blood protein measurement	GCST90086824	Lordosis	-0.032	0.0259	0.2161
Cholesterol to total lipids ratio in large HDL	cholesterol:total lipids ratio, high density lipoprotein cholesterol measurement	GCST90092845	Lordosis	0.0419	0.0339	0.2161
Serum levels of protein CLEC4M	blood protein measurement	GCST90088191	Lordosis	0.152	0.1229	0.2162
Total cholesterol levels	total cholesterol measurement	GCST90018754	Lordosis	0.0786	0.0636	0.2162
Serum levels of protein C3orf18	blood protein measurement	GCST90089609	Lordosis	-0.2276	0.1841	0.2163
Serum levels of protein IL12B;IL23A	blood protein measurement	GCST90088716	Lordosis	0.3409	0.2757	0.2163
Psoriasis vulgaris	psoriasis vulgaris	GCST90018907	Lordosis	0.0906	0.0733	0.2163
Free cholesterol levels in medium LDL	free cholesterol measurement, low density lipoprotein cholesterol measurement	GCST90092908	Lordosis	0.0757	0.0612	0.2164
Phosphatidylcholine (17:0_18:2) levels	phosphatidylcholine measurement	GCST90024257	Lordosis	-0.2521	0.2039	0.2164
Triacylglycerol(54:5)_[M+NH4]1+ levels	triglyceride measurement	GCST90060965	Lordosis	0.2052	0.166	0.2164
Concentration of large VLDL particles	very low density lipoprotein cholesterol measurement	GCST90092875	Lordosis	-0.0314	0.0254	0.2164
ICD10 C44.6: Other and unspecified malignant neoplasm of skin of upper limb, including shoulder	skin neoplasm	GCST90043877	Lordosis	-0.1638	0.1325	0.2165
Tryptophan betaine levels	metabolite measurement	GCST90026281	Lordosis	-0.1761	0.1426	0.2168
COVID-19 (predicted covid from self-reported symptoms vs predicted or self-reported non-covid) RELEASE 4	COVID-19	GCST010781	Lordosis	-0.1404	0.1137	0.2168
Triacylglycerol_54:6_[M+NH4]1+ levels	triglyceride measurement	GCST90060538	Lordosis	0.1665	0.1348	0.2168
CD62L on CD62L+ myeloid Dendritic Cell	blood protein measurement	GCST90001831	Lordosis	-0.2144	0.1736	0.2169
Common neurobiological substrate measurement (PC1)	grey matter volume measurement	GCST012278	Lordosis	-0.159	0.1288	0.217
Sphingomyelin(36:0)_[M+H]1+ levels	sphingomyelin measurement	GCST90060685	Lordosis	0.1518	0.1229	0.217
Job coding: biologist, botanist, entomologist, zoologist, ecologist, microbiologist/pathologist/virologist/geneticist (not medically qualified) (UKB data field 22601_21123021)	employment status	GCST90042934	Lordosis	0.2063	0.1672	0.2171
Serum levels of protein CAMK2D	blood protein measurement	GCST90088375	Lordosis	-0.2385	0.1933	0.2171
Serum levels of protein FXN	blood protein measurement	GCST90086871	Lordosis	0.2656	0.2153	0.2173
Triglycerides to total lipids ratio in large HDL	triglycerides:total lipids ratio, high density lipoprotein cholesterol measurement	GCST90092855	Lordosis	-0.0259	0.021	0.2173
Congenital anomalies of great vessels (PheCode 747.13)	congenital anomaly of the great arteries	GCST90044604	Lordosis	0.1822	0.1477	0.2174
Serum levels of protein LYZ	blood protein measurement	GCST90088815	Lordosis	-0.1422	0.1153	0.2175
Serum levels of protein MT1F	blood protein measurement	GCST90086255	Lordosis	-0.1483	0.1203	0.2177
Serum levels of protein F10	blood protein measurement	GCST90088225	Lordosis	-0.2119	0.1719	0.2177
Serum levels of protein CCL15	CCL15 measurement	GCST90088428	Lordosis	0.1374	0.1115	0.2179
Serum levels of protein CD2	blood protein measurement	GCST90089660	Lordosis	0.216	0.1753	0.2179
Menopause (age at onset)	age at menopause	GCST90029037	Lordosis	-0.0496	0.0403	0.2179
Dihexosylceramide (d18:1/18:0) levels	ceramide measurement	GCST90024107	Lordosis	-0.1759	0.1428	0.218
Neuroblastoma (11q deletion)	neuroblastoma	GCST004883	Lordosis	-0.2557	0.2076	0.2181
Oropharynx cancer	oropharynx cancer	GCST012242	Lordosis	-0.2474	0.201	0.2183
CD19 on IgD+ CD38- naive B cell	blood protein measurement	GCST90001727	Lordosis	0.2006	0.1631	0.2187
Ever had known person concerned about, or recommend reduction of, alcohol consumption: Yes, during the last year (UKB data field 20405_2)	longitudinal alcohol consumption measurement	GCST90042765	Lordosis	-0.0991	0.0806	0.2188
Phosphatidylcholine_40:6_[M+H]1+/Phosphatidylethanolamine_43:6_[M+H]1+ levels	phosphatidylcholine measurement	GCST90060446	Lordosis	-0.1823	0.1482	0.2189
Triacylglycerol(54:6)_[M+NH4]1+ levels	triglyceride measurement	GCST90060963	Lordosis	0.2529	0.2057	0.2189
CD20 on IgD+ CD24- B cell	blood protein measurement	GCST90001747	Lordosis	0.1297	0.1057	0.2196
Diacylglycerol_30:1_[M+H-H2O]1+ levels	diacylglycerol 30:1 measurement	GCST90060159	Lordosis	0.2374	0.1934	0.2196
Other headache syndromes (PheCode 339)	headache disorder	GCST90043742	Lordosis	-0.1408	0.1147	0.2196
N-acetylleucine levels	metabolite measurement	GCST90026218	Lordosis	0.2431	0.1982	0.2199
Malignant lymphoma	lymphoma	GCST90018878	Lordosis	0.2032	0.1657	0.2199
Serum levels of protein SNX7	blood protein measurement	GCST90087844	Lordosis	-0.1275	0.104	0.2202
CAG-452 sp000434035 abundance in stool	gut microbiome measurement	GCST90032282	Lordosis	-0.2846	0.2322	0.2203
BAFF-R on CD20- CD38- B cell	blood protein measurement	GCST90001701	Lordosis	0.1535	0.1253	0.2205
Gut bacterial pathway abundance (PWY.5173..superpathway.of.acetyl.CoA.biosynthesis)	gut microbiome measurement	GCST90027544	Lordosis	-0.1944	0.1587	0.2206
Glomerular filtration rate in diabetics (creatinine)	creatinine measurement, glomerular filtration rate	GCST003373	Lordosis	0.1344	0.1098	0.2211
ICD10 D01.0: Carcinoma in situ of colon	colon carcinoma	GCST90043914	Lordosis	0.0276	0.0226	0.2212
Cholesterol to total lipids ratio in IDL	cholesterol:total lipids ratio, intermediate density lipoprotein measurement	GCST90092832	Lordosis	0.0491	0.0402	0.2213
Other diseases of respiratory system, NEC (PheCode 519.8)	disease	GCST90044095	Lordosis	-0.152	0.1243	0.2215
Total Dehydrocholesteryl ester levels	cholesteryl ester measurement	GCST90025191	Lordosis	0.175	0.1432	0.2217
Growth hormone levels	growth hormone measurement	GCST90012032	Lordosis	-0.1691	0.1384	0.2219
Serum levels of protein VCAM1	vascular cell adhesion molecule-1 measurement	GCST90088153	Lordosis	0.1586	0.1299	0.222
Serum levels of protein MFAP2	blood protein measurement	GCST90090611	Lordosis	0.1078	0.0884	0.2225
Serum levels of protein OLFM3	blood protein measurement	GCST90086386	Lordosis	-0.239	0.1959	0.2226
Trihexosylcermide (d18:1/24:1) levels	ceramide measurement	GCST90025358	Lordosis	-0.1724	0.1413	0.2226
Serum levels of protein IL31RA	blood protein measurement	GCST90090097	Lordosis	-0.1675	0.1374	0.2226
Dihexosylceramide (d16:1/24:1) levels	ceramide measurement	GCST90025344	Lordosis	-0.1313	0.1077	0.2227
Self-reported tiredness	tiredness measurement	GCST004158	Lordosis	0.0739	0.0607	0.2232
Serum levels of protein CTSO	blood protein measurement	GCST90090593	Lordosis	0.1415	0.1162	0.2234
Serum levels of protein DIRAS3	blood protein measurement	GCST90086962	Lordosis	-0.2337	0.1919	0.2234
Serum levels of protein MZB1	blood protein measurement	GCST90089827	Lordosis	-0.0415	0.0341	0.2234
Serum levels of protein TPT1	blood protein measurement	GCST90087759	Lordosis	-0.1494	0.1228	0.2237
Glutamate levels	metabolite measurement	GCST90026169	Lordosis	-0.2165	0.178	0.2238
Serum levels of protein RAB35	blood protein measurement	GCST90087497	Lordosis	-0.2054	0.1688	0.2238
Isoleucine levels	isoleucine measurement	GCST90092843	Lordosis	-0.0733	0.0603	0.2238
CD28- CD4-CD8- T cell Absolute Count	lymphocyte count	GCST90001654	Lordosis	0.3532	0.2904	0.2239
Serum levels of protein RPS6KA1	blood protein measurement	GCST90086915	Lordosis	-0.1939	0.1596	0.2243
Serum levels of protein ENTPD1	blood protein measurement	GCST90089974	Lordosis	0.2135	0.1758	0.2244
C-C motif chemokine 4 levels	CCL4 measurement	GCST90012052	Lordosis	-0.099	0.0815	0.2247
Serum levels of protein C14orf180	blood protein measurement	GCST90087457	Lordosis	-0.1395	0.1149	0.2248
Serum levels of protein IL1R1	interleukin-1 receptor type 1 measurement	GCST90088171	Lordosis	0.1888	0.1558	0.2254
Phosphatidylcholine (18:0_18:1) levels	phosphatidylcholine measurement	GCST90025500	Lordosis	0.1717	0.1417	0.2255
Gut bacterial pathway abundance (GALACTARDEG.PWY..D.galactarate.degradation.I)	gut microbiome measurement	GCST90027468	Lordosis	0.1797	0.1483	0.2258
Serum levels of protein PSMD9	blood protein measurement	GCST90087663	Lordosis	0.2772	0.2289	0.2259
Job SOC coding: Officers in armed forces (UKB data field 22617_1171)	employment status	GCST90043316	Lordosis	-0.1559	0.1288	0.226
Serum levels of protein GSTM1	blood protein measurement	GCST90089754	Lordosis	-0.286	0.2363	0.226
Serum levels of protein RUNX3	blood protein measurement	GCST90086561	Lordosis	-0.1241	0.1026	0.2264
Triglyceride levels in VLDL	triglyceride measurement, very low density lipoprotein cholesterol measurement	GCST90093003	Lordosis	-0.0358	0.0296	0.2266
Serum levels of protein RAB17	blood protein measurement	GCST90086549	Lordosis	-0.1695	0.1402	0.2266
Hypoxanthine levels	hypoxanthine mesurement	GCST90026031	Lordosis	0.3011	0.249	0.2267
Alkenylphosphatidylethanolamine (P-18:0/22:5) (n6) levels	phosphatidylethanolamine measurement	GCST90024422	Lordosis	0.1652	0.1367	0.2268
Lymphocyte percentage of white cells	lymphocyte percentage of leukocytes	GCST004632	Lordosis	-0.0372	0.0308	0.2269
Serum levels of protein NFE2L1	blood protein measurement	GCST90086573	Lordosis	0.3571	0.2955	0.2269
Sphingomyelin(39:0)_[M+H]1- levels	sphingomyelin measurement	GCST90060753	Lordosis	0.262	0.2169	0.227
Sphingomyelin(40:0)_[M-CH3]1- levels	sphingomyelin measurement	GCST90060754	Lordosis	0.262	0.2169	0.227
Lysophosphatidylcholine (22:5) [sn1] (n6) levels		GCST90024182	Lordosis	0.2375	0.1966	0.227
Angina (Firth correction)	angina pectoris	GCST90013886	Lordosis	0.0254	0.021	0.227
Job SOC coding: Cleaners, domestics (UKB data field 22617_9233)	employment status	GCST90043579	Lordosis	0.3675	0.3042	0.227
Alkenylphosphatidylethanolamine (P-17:0/20:4) (b) levels	phosphatidylethanolamine measurement	GCST90024410	Lordosis	0.3676	0.3044	0.2272
Job coding: plumber (UKB data field 22601_53142539)	employment status	GCST90043146	Lordosis	-0.2349	0.1945	0.2273
Serum levels of protein ALDOA	blood protein measurement	GCST90089226	Lordosis	0.1439	0.1192	0.2274
Serum levels of protein ALPPL2	blood protein measurement	GCST90089550	Lordosis	-0.05	0.0415	0.2278
Serum levels of protein FAF2	blood protein measurement	GCST90090790	Lordosis	0.2342	0.1943	0.2279
OTU99_16 (Faecalibacterium) abundance	gut microbiome measurement	GCST90011437	Lordosis	0.1829	0.1518	0.228
Serum levels of protein RBP7	blood protein measurement	GCST90087836	Lordosis	-0.2167	0.1798	0.2282
Serum levels of protein PSMB5	blood protein measurement	GCST90087083	Lordosis	-0.1799	0.1494	0.2283
Phosphatidylcholine (34:5) levels		GCST90025525	Lordosis	0.1909	0.1585	0.2284
Size of red wine glass drunk: medium (175ml) (UKB data field 20096_2)	alcohol consumption measurement	GCST90042657	Lordosis	-0.1911	0.1587	0.2284
Diacylglycerol(34:1)_[M+NH4]1+ levels	diacylglycerol 34:1 measurement	GCST90060615	Lordosis	-0.1814	0.1506	0.2285
Serum levels of protein CRISP3	blood protein measurement	GCST90088255	Lordosis	0.253	0.2102	0.2288
CD3 on Central Memory CD4+ T cell	blood protein measurement	GCST90001841	Lordosis	-0.4413	0.3668	0.229
ADHD vs anorexia nervosa (ordinary least squares (OLS))	anorexia nervosa, attention deficit hyperactivity disorder	GCST90016595	Lordosis	-0.0536	0.0446	0.229
Pain type(s) experienced in last month: Facial pain (UKB data field 6159_2)	facial pain	GCST90044404	Lordosis	0.1047	0.0871	0.2291
Gut microbiota abundance (genus Bifidobacterium id.436)	gut microbiome measurement	GCST90016970	Lordosis	0.1511	0.1256	0.2291
Cardiovascular disease	cardiovascular disease	GCST90038595	Lordosis	0.0359	0.0298	0.2292
Lymphocyte percentage of white cells	lymphocyte percentage of leukocytes	GCST90002389	Lordosis	-0.0489	0.0406	0.2292
Physical activity	physical activity measurement	GCST90093322	Lordosis	0.0578	0.0481	0.2293
Serum levels of protein ANGPT4	blood protein measurement	GCST90087950	Lordosis	0.2822	0.2348	0.2294
Serum levels of protein SMOC1	blood protein measurement	GCST90089152	Lordosis	-0.2724	0.2267	0.2295
Serum levels of protein EIF4G3	blood protein measurement	GCST90087703	Lordosis	-0.4243	0.3534	0.2299
Oxidized cholesteryl ester (18:2) [+O] levels	cholesteryl ester measurement	GCST90025470	Lordosis	0.1825	0.152	0.2299
Phosphatidylethanolamine (16:0_20:5) levels	phosphatidylethanolamine measurement	GCST90024969	Lordosis	0.3986	0.332	0.23
Serum levels of protein STX18	blood protein measurement	GCST90090463	Lordosis	-0.3527	0.2939	0.2301
Lysophosphatidylcholine (22:5) [sn1] (n6) levels		GCST90024797	Lordosis	0.2193	0.1827	0.2301
Ceramide (d16:1/24:1) levels	ceramide measurement	GCST90024656	Lordosis	-0.0941	0.0784	0.2302
Serum levels of protein NDNF	blood protein measurement	GCST90089524	Lordosis	-0.2534	0.2112	0.2302
CD19 on CD24+ CD27+ B cell	blood protein measurement	GCST90001723	Lordosis	0.1731	0.1443	0.2304
Acute renal failure	chronic kidney disease	GCST90018790	Lordosis	0.1346	0.1123	0.2308
Treatment or medication use - imipramine (UKB data field 20003_1140879630)	clinical treatment	GCST90042184	Lordosis	0.2649	0.2211	0.2309
Gut bacterial pathway abundance (PWY.5097..L.lysine.biosynthesis.VI)	gut microbiome measurement	GCST90027539	Lordosis	0.1576	0.1316	0.2309
Serum levels of protein UAP1	blood protein measurement	GCST90087541	Lordosis	0.1992	0.1663	0.231
Serum levels of protein ARTN	blood protein measurement	GCST90088137	Lordosis	0.3251	0.2714	0.231
Cancer code, self-reported: cervical cancer (UKB data field 20001_1041)	cervical carcinoma	GCST90041904	Lordosis	-0.1339	0.1118	0.231
Phosphatidylcholine-O_40:6_[M+H]1+/Phosphatidylcholine-P_40:5_[M+H]1+ levels	phosphatidylcholine measurement	GCST90060420	Lordosis	-0.1746	0.1458	0.2311
Serum levels of protein NPS	blood protein measurement	GCST90089391	Lordosis	-0.0251	0.021	0.2311
Cholesteryl ester levels in large LDL	cholesteryl ester measurement, low density lipoprotein cholesterol measurement	GCST90092858	Lordosis	0.0697	0.0582	0.2312
Sphingomyelin (d18:1/14:0) levels/Sphingomyelin (d16:1/16:0) levels	sphingomyelin measurement	GCST90024504	Lordosis	-0.1763	0.1472	0.2312
Platelet count	platelet count	GCST008039	Lordosis	0.1093	0.0913	0.2313
Job SOC coding: Agricultural machinery drivers (UKB data field 22617_8223)	employment status	GCST90043559	Lordosis	-0.028	0.0234	0.2313
Treatment or medication use - ismn - isosorbide mononitrate (UKB data field 20003_1140888762)	clinical treatment	GCST90042273	Lordosis	-0.1788	0.1494	0.2315
Lung function (FEV1/FVC)	FEV/FEC ratio	GCST007431	Lordosis	-0.0484	0.0405	0.2317
Triglyceride levels	triglyceride measurement	GCST008046	Lordosis	0.0727	0.0608	0.2317
Mouth/teeth dental problems: Painful gums (UKB data field 6149_2)	gingival disease, facial pain	GCST90044342	Lordosis	0.1056	0.0883	0.2318
Serum levels of protein ISLR2	blood protein measurement	GCST90090224	Lordosis	0.111	0.0928	0.2318
Serum levels of protein TMEM230	blood protein measurement	GCST90086785	Lordosis	-0.1909	0.1597	0.2319
Serum levels of protein INHBB	blood protein measurement	GCST90087602	Lordosis	0.1418	0.1186	0.2322
Serum levels of protein GORAB	blood protein measurement	GCST90089762	Lordosis	-0.2623	0.2196	0.2322
Phosphatidylcholine (38:2) levels	phosphatidylcholine 38:2 measurement	GCST90024290	Lordosis	0.2973	0.2489	0.2323
Phosphatidylinositol (16:0_16:1) levels	phosphatidylinositol measurement	GCST90025694	Lordosis	0.269	0.2252	0.2323
Serum levels of protein DDX46	blood protein measurement	GCST90087837	Lordosis	-0.1271	0.1064	0.2323
Serum levels of protein SURF1	blood protein measurement	GCST90089983	Lordosis	0.3752	0.3143	0.2326
Alkenylphosphatidylethanolamine (P-16:0/20:4) levels	phosphatidylethanolamine measurement	GCST90025017	Lordosis	0.2557	0.2142	0.2327
CAG-475 abundance in stool	gut microbiome measurement	GCST90032285	Lordosis	-0.4881	0.4091	0.2328
Serum levels of protein DCN	blood protein measurement	GCST90088010	Lordosis	0.1332	0.1117	0.2329
Serum levels of protein PYGL	blood protein measurement	GCST90086748	Lordosis	-0.1926	0.1615	0.233
Serum levels of protein TCN1	blood protein measurement	GCST90086628	Lordosis	0.1136	0.0952	0.2332
Other tests (PheCode 1010)	animal viral hepatitis	GCST90041751	Lordosis	-0.1088	0.0913	0.2333
Diacylglycerol(36:3)_[M+NH4]1+ levels	diacylglycerol 36:3 measurement	GCST90060623	Lordosis	0.2519	0.2114	0.2335
TestASV_6 (Subdoligranulum) prevalence	gut microbiome measurement	GCST90011727	Lordosis	-0.2071	0.1738	0.2335
Serum levels of protein SNU13	blood protein measurement	GCST90087554	Lordosis	-0.2924	0.2455	0.2337
Sphingomyelin(42:3)_[M+OAc]1- levels	sphingomyelin measurement	GCST90060924	Lordosis	0.1525	0.1282	0.2341
Physical activity (Relative amplitude)	physical activity measurement	GCST90061432	Lordosis	0.0728	0.0612	0.2341
Serum levels of protein TMEM9	blood protein measurement	GCST90090235	Lordosis	-0.3704	0.3114	0.2342
Serum levels of protein RAD23B	blood protein measurement	GCST90087044	Lordosis	0.2117	0.178	0.2343
Urate levels	urate measurement	GCST001791	Lordosis	0.0549	0.0461	0.2343
Fatty acid(24:1)_[M-H]1- levels	fatty acid measurement	GCST90060588	Lordosis	0.0232	0.0195	0.2344
Holdemania massiliensis abundance in stool	gut microbiome measurement	GCST90032430	Lordosis	-0.0174	0.0146	0.2344
Feeling guilty	guilt measurement	GCST006945	Lordosis	0.0482	0.0405	0.2344
Choline phosphate levels	metabolite measurement	GCST90026139	Lordosis	0.1757	0.1479	0.2346
Gut bacterial pathway abundance (P164.PWY..purine.nucleobases.degradation.I..anaerobic.)	gut microbiome measurement	GCST90027499	Lordosis	-0.0289	0.0243	0.2346
Serum levels of protein CSF3	blood protein measurement	GCST90088782	Lordosis	0.305	0.2566	0.2346
Serum levels of protein ACTN2	blood protein measurement	GCST90090856	Lordosis	0.1514	0.1274	0.2347
Asthma	asthma	GCST90086045	Lordosis	-0.1131	0.0952	0.2349
Professional informed about depression (UKB data field 20448)	unipolar depression	GCST90042787	Lordosis	0.0867	0.073	0.2349
CD28- CD8dim T cell %T cell	lymphocyte count	GCST90001661	Lordosis	0.1773	0.1493	0.235
Plasminogen activator inhibitor 1 measurement	plasminogen activator inhibitor 1 measurement	GCST90019422	Lordosis	-0.1996	0.1681	0.2351
Phosphatidylcholine (18:1_20:3) levels	phosphatidylcholine measurement	GCST90024271	Lordosis	-0.1791	0.1509	0.2354
HLA DR on monocyte	blood protein measurement	GCST90002010	Lordosis	-0.023	0.0194	0.2356
Cancer code, self-reported: basal cell carcinoma (UKB data field 20001_1061)	basal cell carcinoma	GCST90041916	Lordosis	0.0855	0.0721	0.2356
Gut bacterial pathway abundance (PWY.6700..queuosine.biosynthesis)	gut microbiome measurement	GCST90027594	Lordosis	0.1497	0.1263	0.2357
Monohexosylceramide (d18:1/16:0) levels	ceramide measurement	GCST90024743	Lordosis	-0.1575	0.1329	0.2357
Triglyceride levels in medium VLDL	triglyceride measurement, very low density lipoprotein cholesterol measurement	GCST90092926	Lordosis	-0.0257	0.0216	0.2357
Sphingomyelin levels	sphingomyelin measurement	GCST90092982	Lordosis	0.0588	0.0496	0.2357
circulating leptin levels	leptin measurement	GCST90007318	Lordosis	-0.3675	0.3099	0.2357
Serum levels of protein SF1	blood protein measurement	GCST90087220	Lordosis	-0.2561	0.216	0.2357
Tonsillitis	pharyngitis	GCST90018930	Lordosis	0.169	0.1426	0.2359
CD24 on IgD- CD38- B cell	blood protein measurement	GCST90001769	Lordosis	0.1814	0.1531	0.2361
Asthma with exacerbation (PheCode 495.2)	asthma	GCST90044071	Lordosis	0.1649	0.1392	0.2362
Fatty acid(16:1)_[M-H]1- levels	fatty acid measurement	GCST90060571	Lordosis	-0.2965	0.2503	0.2362
Alkenylphosphatidylethanolamine (P-18:1/18:1) levels	phosphatidylethanolamine measurement	GCST90025038	Lordosis	0.157	0.1326	0.2363
Lysophosphatidylcholine (14:0) [sn1] levels	lysophosphatidylcholine 14:0 measurement	GCST90025373	Lordosis	0.6038	0.5099	0.2364
Sphingomyelin(44:9)_[M+H]1- levels	sphingomyelin measurement	GCST90060859	Lordosis	0.1355	0.1145	0.2367
Serum levels of protein MYZAP	blood protein measurement	GCST90090476	Lordosis	0.1921	0.1623	0.2367
Varicose veins of lower extremity (PheCode 454.1)	Varicose veins	GCST90044029	Lordosis	0.0616	0.0521	0.2368
UBA1777 sp002320035 abundance in stool	gut microbiome measurement	GCST90032607	Lordosis	-0.2575	0.2177	0.2369
Phosphatidylcholine-O(37:2)_[M+H]1+/Phosphatidylethanolamine-O(40:2)_[M+H]1+ levels	phosphatidylcholine measurement	GCST90060773	Lordosis	0.157	0.1328	0.237
Serum levels of protein GDI2	blood protein measurement	GCST90088004	Lordosis	0.251	0.2123	0.237
Depression	unipolar depression	GCST90038650	Lordosis	0.0613	0.0519	0.2371
Serum levels of protein GRID1	blood protein measurement	GCST90087478	Lordosis	-0.0209	0.0177	0.2374
Other disorders of male genital organs (PheCode 608)	male reproductive system disease	GCST90044278	Lordosis	-0.1267	0.1073	0.2377
Serum levels of protein DSG2	blood protein measurement	GCST90088901	Lordosis	-0.0182	0.0154	0.2378
Serum levels of protein WNT3A	blood protein measurement	GCST90087402	Lordosis	-0.1323	0.112	0.2378
Gut bacterial pathway abundance (ILEUSYN.PWY..L.isoleucine.biosynthesis.I..from.threonine.)	gut microbiome measurement	GCST90027485	Lordosis	0.2742	0.2323	0.2378
Extremely high intelligence	intelligence	GCST005626	Lordosis	0.1903	0.1612	0.2379
Tumor necrosis factor ligand superfamily member 14 levels	tumor necrosis factor ligand superfamily member 14 measurement	GCST90000501	Lordosis	0.1809	0.1533	0.238
Serum levels of protein KIRREL2	blood protein measurement	GCST90090907	Lordosis	-0.3826	0.3242	0.238
Gut microbiota abundance (family Streptococcaceae id.1850)	gut microbiome measurement	GCST90016952	Lordosis	0.3072	0.2604	0.238
Gut microbiota abundance (k_Bacteria.p_Firmicutes)	gut microbiome measurement	GCST90027750	Lordosis	-0.3112	0.2639	0.2383
Joint disorder	joint disease	GCST90038654	Lordosis	0.0528	0.0448	0.2384
Benign neoplasm of parathyroid gland (PheCode 227.2)	benign neoplasm of parathyroid gland	GCST90043610	Lordosis	-0.3227	0.2738	0.2385
C-X-C motif chemokine 1 levels	chemokine (C-X-C motif) ligand 1 measurement	GCST90012019	Lordosis	0.1085	0.092	0.2385
Types of physical activity in last 4 weeks: Strenuous sports (UKB data field 6164_3)	physical activity measurement	GCST90044426	Lordosis	-0.047	0.0398	0.2385
Alkenylphosphatidylethanolamine (P-16:0/20:3) (b) levels	phosphatidylethanolamine measurement	GCST90024402	Lordosis	0.331	0.2809	0.2386
OTU97_7 (Lachnospiraceae) abundance	gut microbiome measurement	GCST90011409	Lordosis	-0.2274	0.1931	0.2389
Moderate to vigorous physical activity duration	physical activity measurement	GCST90061422	Lordosis	0.0561	0.0476	0.2389
Serum albumin levels	serum albumin measurement	GCST90025992	Lordosis	-0.0535	0.0455	0.239
Serum levels of protein NRSN1	blood protein measurement	GCST90086839	Lordosis	-0.4307	0.366	0.2392
Faecalicatena torques abundance in stool	gut microbiome measurement	GCST90032387	Lordosis	0.167	0.142	0.2395
Added milk to filtered coffee (UKB data field 100280)	diet measurement	GCST90041726	Lordosis	-0.1065	0.0905	0.2396
OTU99_7 (Lachnospiraceae) abundance	gut microbiome measurement	GCST90011471	Lordosis	-0.2317	0.1971	0.2397
Phospholipids to total lipids ratio in very small VLDL	very low density lipoprotein cholesterol measurement, phospholipids:total lipids ratio	GCST90093037	Lordosis	-0.0519	0.0441	0.2398
Lysoalkenylphosphatidylcholine (P-16:0) levels	phosphatidylcholine measurement	GCST90024815	Lordosis	0.2936	0.2498	0.2398
Serum levels of protein GOLM1	blood protein measurement	GCST90090427	Lordosis	0.2624	0.2233	0.2399
Cholesteryl ester (20:0) levels		GCST90024006	Lordosis	-0.0218	0.0185	0.24
Amyotrophic lateral sclerosis	amyotrophic lateral sclerosis	GCST90027164	Lordosis	-0.0683	0.0582	0.2402
Serum levels of protein JARID2	blood protein measurement	GCST90087106	Lordosis	-0.1525	0.1298	0.2402
Serum levels of protein BAMBI	blood protein measurement	GCST90089580	Lordosis	-0.1702	0.1449	0.2403
Fibrinogen levels	fibrinogen measurement	GCST005062	Lordosis	0.1926	0.1641	0.2404
Serum levels of protein PVRIG	blood protein measurement	GCST90089444	Lordosis	-0.1047	0.0892	0.2404
Sphingomyelin (35:2) (b) levels	sphingomyelin measurement	GCST90025727	Lordosis	-0.2312	0.1969	0.2404
Serum levels of protein ARHGAP30	blood protein measurement	GCST90087240	Lordosis	0.1491	0.127	0.2405
Serum levels of protein CCDC80	blood protein measurement	GCST90088283	Lordosis	0.1498	0.1276	0.2405
Guilty feelings (UKB data field 2030)	emotional symptom measurement	GCST90042756	Lordosis	0.0429	0.0366	0.2406
Serum levels of protein ACBD6	blood protein measurement	GCST90086218	Lordosis	0.2378	0.2027	0.2406
Serum levels of protein P3H1	blood protein measurement	GCST90089331	Lordosis	-0.3156	0.269	0.2407
Serum levels of protein CSF1R	blood protein measurement	GCST90087998	Lordosis	0.1563	0.1333	0.2409
Triacylglycerol (52:4) [NL-18:1] levels	triacylglycerol 52:4 measurement	GCST90024560	Lordosis	-0.1336	0.1139	0.2409
Serum levels of protein BCL2L2	blood protein measurement	GCST90089682	Lordosis	-0.3129	0.2669	0.2409
Type 1 diabetes	type 1 diabetes mellitus	GCST010681	Lordosis	-0.0817	0.0696	0.2409
Lysophosphatidylcholine (17:1) (a) [sn1] [104_sn1] levels		GCST90025385	Lordosis	0.3721	0.3175	0.2411
Serum levels of protein HBE1	blood protein measurement	GCST90089684	Lordosis	0.1065	0.0909	0.2412
Serum levels of protein CELA3B	blood protein measurement	GCST90089362	Lordosis	-0.2541	0.2169	0.2413
Monocyte count	monocyte count	GCST90002343	Lordosis	-0.1539	0.1314	0.2413
Beta-citrylglutamate levels	metabolite measurement	GCST90026130	Lordosis	-0.1777	0.1516	0.2414
Acylcarnitine (18:1) levels	acylcarnitine measurement	GCST90024622	Lordosis	-0.1193	0.1019	0.2414
Treatment or medication use - bisoprolol (UKB data field 20003_1140879760)	clinical treatment	GCST90042188	Lordosis	0.0251	0.0214	0.2416
Serum levels of protein PARP16	blood protein measurement	GCST90089898	Lordosis	-0.1843	0.1574	0.2417
White blood cell count (lymphocyte)	lymphocyte count	GCST90028994	Lordosis	-0.0308	0.0263	0.2421
Serum levels of protein MAMDC2	blood protein measurement	GCST90089288	Lordosis	-0.0397	0.0339	0.2422
Angina (SPA correction)	angina pectoris	GCST90013936	Lordosis	0.026	0.0222	0.2423
Hypothyroidism	hypothyroidism	GCST90018642	Lordosis	-0.3221	0.2754	0.2423
Serum levels of protein KLK14	blood protein measurement	GCST90090240	Lordosis	0.2079	0.1778	0.2423
Serum levels of protein TYMP	blood protein measurement	GCST90086706	Lordosis	-0.1773	0.1517	0.2424
Serum levels of protein ST3GAL6	blood protein measurement	GCST90089586	Lordosis	0.2011	0.172	0.2424
Serum levels of protein CD200R1	blood protein measurement	GCST90086381	Lordosis	-0.5557	0.4761	0.2431
Serum levels of protein TST	tuberculin skin test reactivity measurement	GCST90087135	Lordosis	0.1196	0.1025	0.2432
Phosphatidylcholine(40:8)_[M+H]1+ levels	phosphatidylcholine measurement	GCST90060861	Lordosis	0.1843	0.158	0.2434
Leisure/social activities: Adult education class (UKB data field 6160_4)	social interaction measurement	GCST90044416	Lordosis	-0.0696	0.0596	0.2434
Malignant neoplasm of kidney, except pelvis (PheCode 189.11)	kidney neoplasm	GCST90041856	Lordosis	0.3209	0.2751	0.2434
Phosphatidylcholine_34:4_[M+H]1+/Phosphatidylethanolamine_37:4_[M+H]1+/Phosphatidate_39:5_[M+NH4]1+ levels	phosphatidylcholine measurement	GCST90060295	Lordosis	-0.2104	0.1804	0.2436
Sjögren's syndrome	Sjogren syndrome	GCST90018920	Lordosis	-0.1149	0.0985	0.2437
Feelings of tiredness during worst episode of depression (UKB data field 20449)	Fatigue	GCST90042788	Lordosis	0.1038	0.0891	0.2437
Ceramide (d19:1/20:0) levels	ceramide measurement	GCST90024688	Lordosis	-0.2108	0.1808	0.2437
Treatment or medication use - terbinafine (UKB data field 20003_1140927328)	clinical treatment	GCST90042359	Lordosis	0.2331	0.2	0.2438
Gut microbiota abundance (genus Lactococcus id.1851)	gut microbiome measurement	GCST90017031	Lordosis	-0.2763	0.2371	0.2438
Behaviour of cancer tumour: malignant, metastatic site, PHESANT recoding (UKB data field 40012_6)	metastatic malignant neoplasm	GCST90043948	Lordosis	0.4621	0.3967	0.244
Phosphatidylcholine_32:0_[M+H]1+/Phosphatidylethanolamine_35:0_[M+H]1+/Phosphatidate_37:1_[M+NH4]1+ levels	phosphatidylcholine measurement	GCST90060270	Lordosis	-0.1322	0.1135	0.2441
Total testosterone levels	testosterone measurement	GCST90012112	Lordosis	-0.0368	0.0316	0.2443
Serum levels of protein SULF2	blood protein measurement	GCST90090116	Lordosis	-0.1422	0.1222	0.2445
Treatment or medication use - kapake tablet (UKB data field 20003_1140864070)	clinical treatment	GCST90041989	Lordosis	-0.0229	0.0196	0.2445
Serum levels of protein PILRA	blood protein measurement	GCST90090258	Lordosis	-0.2781	0.239	0.2445
Triacylglycerol (52:3) [NL-18:2] levels	triacylglycerol 52:3 measurement	GCST90024558	Lordosis	-0.2412	0.2073	0.2445
Alkenylphosphatidylethanolamine (P-16:0/22:5) (n6) levels	phosphatidylethanolamine measurement	GCST90024407	Lordosis	0.2096	0.1801	0.2446
Arterial stiffness index	arterial stiffness measurement	GCST008403	Lordosis	-0.0191	0.0164	0.2449
Phosphatidylcholine_36:0_[M+H]1+/Phosphatidylethanolamine_39:0_[M+H]1+/Phosphatidate_41:1_[M+NH4]1+ levels	phosphatidylcholine measurement	GCST90060368	Lordosis	-0.2501	0.2151	0.245
Type 2 diabetes	type 2 diabetes mellitus	GCST90018926	Lordosis	-0.0353	0.0303	0.2451
Creatinine levels	creatinine measurement	GCST90092815	Lordosis	-0.0516	0.0444	0.2452
Serum levels of protein NIP7	blood protein measurement	GCST90087072	Lordosis	0.2148	0.1848	0.2452
Serum levels of protein PCDHAC2	blood protein measurement	GCST90090656	Lordosis	0.1383	0.119	0.2452
Alkenylphosphatidylethanolamine (P-18:0/18:1) levels	phosphatidylethanolamine measurement	GCST90025027	Lordosis	0.2596	0.2234	0.2453
Fasting blood glucose	fasting blood glucose measurement	GCST000568	Lordosis	-0.0886	0.0763	0.2454
Treatment or medication use - lodine 200mg tablet (UKB data field 20003_1140871196)	clinical treatment	GCST90042098	Lordosis	0.17	0.1464	0.2455
Illness, injury, bereavement, stress in last 2 years: Death of a spouse or partner (UKB data field 6145_4)	trauma exposure measurement	GCST90044323	Lordosis	-0.3506	0.3019	0.2455
Alkylphosphatidylcholine (O-32:2) levels	phosphatidylcholine measurement	GCST90024924	Lordosis	0.2161	0.1861	0.2456
6-oxopiperidine-2-carboxylate levels	metabolite measurement	GCST90026106	Lordosis	0.2081	0.1793	0.2457
Activated CD4 regulatory T cell %CD4 regulatory T cell	lymphocyte count	GCST90001487	Lordosis	0.2442	0.2105	0.2459
Which eye(s) are affected by cataract: Both eyes (UKB data field 5441_3)	cataract	GCST90044146	Lordosis	-0.2018	0.174	0.2461
Phosphatidylinositol (15-MHDA_20:4) levels/Phosphatidylinositol (17:0_20:4) levels	phosphatidylinositol measurement	GCST90025692	Lordosis	0.1391	0.12	0.2462
Serum levels of protein EFNB1	blood protein measurement	GCST90089191	Lordosis	-0.3354	0.2893	0.2464
Phosphatidylcholine-O(33:1)_[M+H]1+/Phosphatidylcholine-P(33:0)_[M+H]1+ levels	phosphatidylcholine measurement	GCST90060682	Lordosis	0.1459	0.1258	0.2464
Bipolar disorder vs obsessive compulsive disorder (ordinary least squares (OLS))	obsessive-compulsive disorder, bipolar disorder	GCST90016608	Lordosis	0.0688	0.0593	0.2464
Serum levels of protein BACH1	blood protein measurement	GCST90086993	Lordosis	-0.1045	0.0902	0.2464
Serum levels of protein IDO1	blood protein measurement	GCST90090806	Lordosis	0.1417	0.1223	0.2465
Serum levels of protein ENOX2	blood protein measurement	GCST90087431	Lordosis	-0.1229	0.1061	0.2466
Triacylglycerol_52:5_[M+NH4]1+ levels	triglyceride measurement	GCST90060506	Lordosis	0.1311	0.1132	0.2467
Ratio of monounsaturated fatty acids to total fatty acids	fatty acid measurement	GCST90092929	Lordosis	-0.0404	0.0349	0.2467
Serum levels of protein GCK	blood protein measurement	GCST90087322	Lordosis	-0.1427	0.1232	0.2468
Lymphocyte counts	lymphocyte count	GCST90002388	Lordosis	-0.0316	0.0273	0.2469
Narcolepsy	narcolepsy-cataplexy syndrome	GCST005522	Lordosis	-0.2707	0.2338	0.2469
Job SOC coding: Road construction operatives (UKB data field 22617_8142)	employment status	GCST90043550	Lordosis	-0.1922	0.1662	0.2473
Job SOC coding: Musicians (UKB data field 22617_3415)	employment status	GCST90043413	Lordosis	0.0208	0.018	0.2474
F_Rikenellaceae abundance	gut microbiome measurement	GCST90011316	Lordosis	0.2032	0.1757	0.2475
OTU99_94 (Bacteroides) abundance	gut microbiome measurement	GCST90011479	Lordosis	-0.3506	0.3032	0.2475
Serum levels of protein FCN3	blood protein measurement	GCST90087763	Lordosis	-0.158	0.1367	0.2476
Treatment or medication use - isotard 25xl m/r tablet (UKB data field 20003_1141168108)	clinical treatment	GCST90042434	Lordosis	-0.2128	0.1842	0.248
Alkyldiacylglycerol (O-52:2) [NL-16:0] levels	diglyceride measurement	GCST90024575	Lordosis	-0.1772	0.1534	0.2482
Serum levels of protein CDH5	blood protein measurement	GCST90088084	Lordosis	0.1303	0.1128	0.2482
Serum levels of protein TNFAIP6	blood protein measurement	GCST90088890	Lordosis	0.1	0.0866	0.2483
Serum levels of protein LIPA	blood protein measurement	GCST90089743	Lordosis	-0.1708	0.1479	0.2483
Serum levels of protein PTGDS	blood protein measurement	GCST90086317	Lordosis	-0.1077	0.0934	0.2485
Treatment or medication use - slozem 120mg m/r capsule (UKB data field 20003_1140911698)	clinical treatment	GCST90042307	Lordosis	0.2083	0.1805	0.2485
CD19 on IgD+ CD24+ B cell	blood protein measurement	GCST90001724	Lordosis	0.221	0.1915	0.2485
Systolic blood pressure	systolic blood pressure	GCST90000066	Lordosis	0.102	0.0884	0.2485
Pain type(s) experienced in last month: PHESANT recoding (UKB data field 6159_100)	pain	GCST90044403	Lordosis	0.0546	0.0473	0.2485
Serum levels of protein NPM1	blood protein measurement	GCST90090351	Lordosis	-0.0272	0.0236	0.2486
Total lipid levels in large LDL	low density lipoprotein cholesterol measurement, lipid measurement	GCST90092862	Lordosis	0.0662	0.0574	0.2487
Triacylglycerol(52:4)_[M+NH4]1+ levels	triglyceride measurement	GCST90060932	Lordosis	0.1737	0.1507	0.2489
Sphingomyelin(42:1)_[M+H]1+ levels	sphingomyelin measurement	GCST90060840	Lordosis	0.3315	0.2875	0.2489
Serum levels of protein WBP1	blood protein measurement	GCST90086508	Lordosis	-0.2443	0.2119	0.249
Cathepsin D levels	cathepsin D measurement	GCST90012053	Lordosis	0.1058	0.0918	0.2491
Serum levels of protein VIMP	blood protein measurement	GCST90086664	Lordosis	-0.1848	0.1603	0.2491
Lysophosphatidylcholine (19:0) [sn1] (a) levels / Lysophosphatidylcholine (19:0) [sn2] (b) levels		GCST90024160	Lordosis	0.2515	0.2182	0.2492
Serum levels of protein ADAM12	blood protein measurement	GCST90088683	Lordosis	0.1632	0.1417	0.2493
circulating leptin levels adjusted for BMI	BMI-adjusted leptin measurement	GCST90007327	Lordosis	-0.3283	0.2851	0.2495
Serum levels of protein PROC	blood protein measurement	GCST90088506	Lordosis	-0.1364	0.1185	0.2496
Serum levels of protein NTN1	blood protein measurement	GCST90089546	Lordosis	0.1465	0.1273	0.2497
Serum levels of protein CETP	cholesteryl ester transfer protein measurement	GCST90089680	Lordosis	-0.3328	0.2892	0.2498
Lysophosphatidylcholine (18:0) [sn2] levels	lysophosphatidylcholine 18:0 measurement	GCST90024151	Lordosis	0.5345	0.4644	0.2498
Workplace very cold: PHESANT recoding (UKB data field 22607_2)	environmental exposure measurement	GCST90043268	Lordosis	0.0971	0.0844	0.2498
Triacylglycerol_54:5_[M+NH4]1+ levels	triglyceride measurement	GCST90060539	Lordosis	0.1615	0.1403	0.2499
Mean corpuscular hemoglobin	mean corpuscular hemoglobin concentration	GCST90002321	Lordosis	-0.3625	0.315	0.2499
Polyp of corpus uteri (PheCode 622.1)	uterine polyp	GCST90044453	Lordosis	0.1399	0.1216	0.25
Serum levels of protein C12orf10	blood protein measurement	GCST90090114	Lordosis	-0.2083	0.1811	0.2501
Alkenylphosphatidylcholine (P-16:0/18:1) levels	phosphatidylcholine measurement	GCST90024327	Lordosis	-0.2743	0.2385	0.2502
Serum levels of protein EPYC	blood protein measurement	GCST90090602	Lordosis	0.1047	0.091	0.2502
Serum levels of protein BCAN	blood protein measurement	GCST90088400	Lordosis	0.1893	0.1647	0.2504
Serum levels of protein TEX29	blood protein measurement	GCST90086339	Lordosis	-0.1941	0.1688	0.2504
Sphingomyelin(38:1)_[M+H]1+ levels	sphingomyelin measurement	GCST90060723	Lordosis	0.1609	0.14	0.2506
Monocyte count (UKB data field 30130)	monocyte count	GCST90013983	Lordosis	-0.0257	0.0224	0.2507
Serum levels of protein PCOLCE	blood protein measurement	GCST90086629	Lordosis	-0.2468	0.2148	0.2507
Serum levels of protein LMAN2L	blood protein measurement	GCST90089985	Lordosis	0.2075	0.1806	0.2508
Serum levels of protein MMP1	blood protein measurement	GCST90088818	Lordosis	-0.1316	0.1146	0.2509
Serum levels of protein MFAP5	blood protein measurement	GCST90089426	Lordosis	0.1694	0.1476	0.2509
Triacylglycerol (54:5) [NL-18:1] levels	triacylglycerol 54:5 measurement	GCST90025807	Lordosis	-0.0922	0.0803	0.2511
Gut bacterial pathway abundance (PWY_TCA.GLYOX.BYPASS..superpathway.of.glyoxylate.bypass.and.TCA)	gut microbiome measurement	GCST90027636	Lordosis	0.2247	0.1958	0.2511
Treatment or medication use - prozac 20mg capsule (UKB data field 20003_1140867876)	clinical treatment	GCST90042040	Lordosis	-0.224	0.1952	0.2512
Treatment or medication use - symbicort 100/6 turbohaler (UKB data field 20003_1141174520)	clinical treatment	GCST90042476	Lordosis	-0.1152	0.1004	0.2512
Free cholesterol levels in VLDL	free cholesterol measurement, very low density lipoprotein cholesterol measurement	GCST90092998	Lordosis	-0.043	0.0375	0.2512
Serum levels of protein GPC3	blood protein measurement	GCST90088783	Lordosis	0.2635	0.2296	0.2512
Feeling hurt	feeling emotionally hurt measurement	GCST006951	Lordosis	0.0445	0.0388	0.2513
Phosphatidylcholine (16:0_22:6) levels	phosphatidylcholine measurement	GCST90024865	Lordosis	0.267	0.2327	0.2513
Serum levels of protein GPLD1	blood protein measurement	GCST90086890	Lordosis	-0.3542	0.3088	0.2514
Serum levels of protein PABPC4	blood protein measurement	GCST90087095	Lordosis	0.1465	0.1277	0.2514
Alkylphosphatidylcholine (O-34:4) levels	phosphatidylcholine measurement	GCST90025553	Lordosis	0.3834	0.3344	0.2516
Serum levels of protein GNPDA1	blood protein measurement	GCST90090378	Lordosis	-0.0779	0.0679	0.2516
Ceramide (d16:1/24:1) levels	ceramide measurement	GCST90024028	Lordosis	-0.3586	0.3128	0.2516
Serum levels of protein TFRC	blood protein measurement	GCST90090303	Lordosis	0.1581	0.138	0.2518
Total Alkenylphosphatidylethanolamine levels	phosphatidylethanolamine measurement	GCST90025838	Lordosis	0.1856	0.162	0.252
Treatment or medication use - minocycline (UKB data field 20003_1140873480)	clinical treatment	GCST90042129	Lordosis	-0.2679	0.234	0.2523
Early age-related macular degeneration	age-related macular degeneration	GCST010723	Lordosis	-0.1037	0.0906	0.2524
Cardiorespiratory fitness slope	heart rate response to exercise	GCST90093321	Lordosis	-0.0761	0.0665	0.2524
Serum levels of protein CST1	blood protein measurement	GCST90089041	Lordosis	-0.0969	0.0846	0.2524
Phosphatidylcholine-O(35:1)_[M+H]1+/Phosphatidylethanolamine-O(38:1)_[M+H]1+ levels	phosphatidylcholine measurement	GCST90060725	Lordosis	0.2219	0.194	0.2527
Ara-C drug response (AUC)	chemotherapy-induced cytotoxicity measurement	GCST90011781	Lordosis	-0.225	0.1968	0.2528
Serum levels of protein HBG1	blood protein measurement	GCST90086395	Lordosis	-0.2153	0.1883	0.253
Serum levels of protein CRYAA	blood protein measurement	GCST90086226	Lordosis	0.2878	0.2519	0.2531
Response to lithium treatment in bipolar disorder (dichotomous phenotype)	response to lithium ion	GCST003378	Lordosis	-0.1159	0.1014	0.2531
Serum levels of protein PRNP	blood protein measurement	GCST90089487	Lordosis	-0.444	0.389	0.2537
Other inflammatory spondylopathies (PheCode 715)	disease	GCST90044543	Lordosis	-0.1362	0.1193	0.2538
Palmitoyl-protein thioesterase 1 measurement	blood protein measurement	GCST90019477	Lordosis	-0.1131	0.0991	0.2538
Alanine aminotransferase levels	serum alanine aminotransferase measurement	GCST90018943	Lordosis	0.0353	0.0309	0.254
Gut bacterial pathway abundance (PWY.6353..purine.nucleotides.degradation.II..aerobic.)	gut microbiome measurement	GCST90027579	Lordosis	-0.3765	0.3301	0.254
Mouth/teeth dental problems: PHESANT recoding (UKB data field 6149_100)	mouth disease	GCST90044341	Lordosis	-0.0424	0.0372	0.2541
Gut microbiota abundance (order Bifidobacteriales id.432)	gut microbiome measurement	GCST90017093	Lordosis	0.1491	0.1308	0.2543
Gut microbiota abundance (family Bifidobacteriaceae id.433)	gut microbiome measurement	GCST90016929	Lordosis	0.1491	0.1308	0.2543
Fracture resulting from simple fall (UKB data field 3005)	bone fracture	GCST90043713	Lordosis	0.1344	0.1179	0.2546
Lysophosphatidylcholine (20:5) [sn1] levels	lysophosphatidylcholine 20:5 measurement	GCST90024788	Lordosis	0.3075	0.2701	0.2548
Hashimoto thyroiditis	Hashimoto's thyroiditis	GCST90018855	Lordosis	0.0785	0.0689	0.2548
Serum levels of protein TSSK2	blood protein measurement	GCST90089893	Lordosis	-0.3125	0.2744	0.2548
Serum levels of protein TIGIT	blood protein measurement	GCST90090781	Lordosis	-0.1683	0.1478	0.2549
Sarcoidosis (PheCode 697)	Sarcoidosis	GCST90044518	Lordosis	0.1776	0.1561	0.255
Autism spectrum disorder vs obsessive compulsive disorder (ordinary least squares (OLS))	obsessive-compulsive disorder, autism spectrum disorder	GCST90016602	Lordosis	0.075	0.0659	0.255
Gout	gout	GCST90038687	Lordosis	0.0255	0.0224	0.2551
Lysophosphatidylcholine (22:6) [sn2] levels	lysophosphatidylcholine 22:6 measurement	GCST90025424	Lordosis	0.1477	0.1298	0.2551
Serum levels of protein GABBR1	blood protein measurement	GCST90086657	Lordosis	0.1369	0.1203	0.2551
Serum levels of protein RUFY1	blood protein measurement	GCST90086737	Lordosis	-0.1876	0.1649	0.2552
Cholesteryl ester (22:6) levels	cholesteryl ester 22:6 measurement	GCST90024646	Lordosis	0.1786	0.157	0.2554
Parental longevity (both parents in top 10%)	parental longevity	GCST006698	Lordosis	-0.0788	0.0693	0.2554
Fasting blood insulin	fasting blood insulin measurement	GCST000571	Lordosis	-0.096	0.0845	0.2555
Stricture/obstruction of ureter (PheCode 586.4)	stricture or kinking of ureter	GCST90044228	Lordosis	-0.1862	0.1638	0.2556
Programmed cell death 1 ligand 2 levels	blood protein measurement	GCST90010159	Lordosis	-0.3363	0.2959	0.2557
Serum levels of protein PLBD2	blood protein measurement	GCST90089483	Lordosis	-0.2002	0.1761	0.2558
Cholesteryl ester levels in large VLDL	cholesteryl ester measurement, very low density lipoprotein cholesterol measurement	GCST90092870	Lordosis	-0.0414	0.0364	0.2559
Triacylglycerol (54:3) [NL-18:1] levels	triacylglycerol 54:3 measurement	GCST90025804	Lordosis	-0.2149	0.1892	0.2561
Serum levels of protein PCDH10	blood protein measurement	GCST90090452	Lordosis	-0.3794	0.3344	0.2565
CD19 on IgD+ CD24- B cell	blood protein measurement	GCST90001725	Lordosis	0.1124	0.0991	0.2568
Alkenylphosphatidylethanolamine (P-17:0/22:6) (a) levels	phosphatidylethanolamine measurement	GCST90025650	Lordosis	0.2226	0.1965	0.2571
Phosphatidylethanolamine (38:5) (b) levels	phosphatidylethanolamine measurement	GCST90024992	Lordosis	0.3195	0.2819	0.2571
Ceramide (d17:1/22:0) levels	ceramide measurement	GCST90025271	Lordosis	-0.2518	0.2222	0.2571
Job coding: fire service officer (leading fire officer and below) (UKB data field 22601_33133440)	employment status	GCST90043032	Lordosis	0.0282	0.0249	0.2573
Tinnitus: No, never (UKB data field 4803_0)	normal	GCST90044062	Lordosis	-0.0625	0.0552	0.2573
Menstruation quality of life impact (nervousness)	nervousness, quality of life during menstruation measurement	GCST006649	Lordosis	-0.5776	0.51	0.2574
Serum levels of protein P4HTM	blood protein measurement	GCST90086363	Lordosis	-0.2371	0.2095	0.2577
CD19 on unswitched memory B cell	blood protein measurement	GCST90001738	Lordosis	0.2388	0.211	0.2578
Serum levels of protein CCM2	blood protein measurement	GCST90086924	Lordosis	-0.1474	0.1302	0.2578
Serum levels of protein YWHAZ	blood protein measurement	GCST90089224	Lordosis	0.1627	0.1438	0.2579
Serum levels of protein RLN3	blood protein measurement	GCST90089261	Lordosis	-0.211	0.1865	0.2579
Serum levels of protein STIM1	blood protein measurement	GCST90090598	Lordosis	-0.1521	0.1344	0.2579
Turicibacteraceae abundance in stool	gut microbiome measurement	GCST90032587	Lordosis	0.2099	0.1856	0.258
Type milk consumed: wholemilk (UKB data field 100920_2104)	diet measurement	GCST90041740	Lordosis	0.1654	0.1463	0.258
Treatment or medication use - metoclopramide (UKB data field 20003_1140879494)	clinical treatment	GCST90042179	Lordosis	0.1415	0.1251	0.2581
Colon cancer	colon carcinoma	GCST90011811	Lordosis	0.0929	0.0822	0.2582
Job SOC coding: Telecommunications engineers (UKB data field 22617_5242)	employment status	GCST90043483	Lordosis	-0.403	0.3566	0.2584
Serum levels of protein RAP1GDS1	blood protein measurement	GCST90087788	Lordosis	0.2748	0.2432	0.2586
Serum levels of protein NDUFS4	blood protein measurement	GCST90086355	Lordosis	0.1446	0.1281	0.2588
Night shifts worked: Shift pattern was worked for whole of job (UKB data field 22650_1)	employment status	GCST90043599	Lordosis	-0.2837	0.2512	0.2588
Serum levels of protein ENTPD6	blood protein measurement	GCST90090390	Lordosis	-0.1693	0.1499	0.2588
Alkenylphosphatidylethanolamine (P-16:0/20:3) (b) levels	phosphatidylethanolamine measurement	GCST90025016	Lordosis	0.3961	0.351	0.259
Glycerophosphoinositol levels	metabolite measurement	GCST90026174	Lordosis	-0.1987	0.1761	0.2592
Vitamin and/or mineral supplement use: Iron (UKB data field 20084_486)	vitamin supplement exposure measurement	GCST90042603	Lordosis	-0.0311	0.0276	0.2593
Treatment or medication use - serevent 25mcg inhaler (UKB data field 20003_1140862148)	clinical treatment	GCST90041967	Lordosis	0.1316	0.1167	0.2593
Turicibacter abundance in stool	gut microbiome measurement	GCST90032589	Lordosis	0.2147	0.1903	0.2593
Pain type(s) experienced in last month: Headache (UKB data field 6159_1)	Headache	GCST90044402	Lordosis	-0.0449	0.0398	0.2594
Phosphatidylethanolamine (18:0_20:3) (b) levels	phosphatidylethanolamine measurement	GCST90024980	Lordosis	0.2144	0.1902	0.2595
Serum levels of protein CFTR	blood protein measurement	GCST90089789	Lordosis	-0.1778	0.1578	0.2596
Sphingomyelin (d17:1/16:0) levels	sphingomyelin measurement	GCST90024499	Lordosis	-0.1924	0.1707	0.2597
Cholesteryl ester levels in very large HDL	cholesteryl ester measurement, high density lipoprotein cholesterol measurement	GCST90093006	Lordosis	0.0392	0.0348	0.2597
Serum levels of protein KCNMB3	blood protein measurement	GCST90090374	Lordosis	-0.1766	0.1567	0.2598
Serum levels of protein CAV2	blood protein measurement	GCST90090700	Lordosis	-0.1889	0.1677	0.2599
Phospholipid levels in IDL	phospholipid measurement, intermediate density lipoprotein measurement	GCST90092839	Lordosis	0.0572	0.0508	0.2599
Alkenylphosphatidylethanolamine (P-18:1/22:5) (a) levels	phosphatidylethanolamine measurement	GCST90025049	Lordosis	0.1289	0.1145	0.26
Phospholipids to total lipids ratio in medium VLDL	very low density lipoprotein cholesterol measurement, phospholipids:total lipids ratio	GCST90092925	Lordosis	0.0462	0.041	0.26
Cholesterol levels in very large HDL	total cholesterol measurement, high density lipoprotein cholesterol measurement	GCST90093004	Lordosis	0.0393	0.0349	0.2601
Menstruation quality of life impact (headache)	quality of life during menstruation measurement, Headache	GCST006646	Lordosis	-0.2051	0.1822	0.2602
Serum levels of protein ACVR1B	blood protein measurement	GCST90088079	Lordosis	0.2226	0.1977	0.2602
Calcium levels (UKB data field 30680)	calcium measurement	GCST90013999	Lordosis	-0.0343	0.0304	0.2603
Free cholesterol to total lipids ratio in large LDL	low density lipoprotein cholesterol measurement, free cholesterol:total lipids ratio	GCST90092861	Lordosis	0.0376	0.0334	0.2605
Job SOC coding: Midwives (UKB data field 22617_3212)	employment status	GCST90043393	Lordosis	0.538	0.4781	0.2605
Serum levels of protein GP1BA	blood protein measurement	GCST90088850	Lordosis	0.1138	0.1012	0.2607
Rheumatism, unspecified and fibrositis (PheCode 729.1)	rheumatic disease	GCST90044571	Lordosis	0.1484	0.132	0.2609
Treatment or medication use - adcal-d3 1.5g/10micrograms chewable tablet (UKB data field 20003_1141164828)	clinical treatment	GCST90042421	Lordosis	0.157	0.1397	0.261
Disorders of esophageal motility (PheCode 530.5)	esophageal disease	GCST90044126	Lordosis	0.3655	0.3252	0.2611
Diseases of nail, not otherwise specified (PheCode 703)	disease	GCST90044528	Lordosis	0.2973	0.2646	0.2611
Colorectal cancer (Firth correction)	colorectal cancer	GCST90013862	Lordosis	0.0968	0.0862	0.2611
Type of accommodation lived in: A house or bungalow (UKB data field 670_1)	environmental factor	GCST90044490	Lordosis	0.0755	0.0673	0.2613
Serum levels of protein LY96;TLR4	blood protein measurement	GCST90088479	Lordosis	-0.1135	0.1011	0.2614
Triacylglycerol(48:0)_[M+NH4]1+ levels	triglyceride measurement	GCST90060858	Lordosis	-0.4955	0.4411	0.2614
Phosphatidylcholine (33:2) levels		GCST90024285	Lordosis	-0.3761	0.335	0.2615
Total Lysoalkenylphosphatidylcholine levels	phosphatidylcholine measurement	GCST90025199	Lordosis	0.2621	0.2334	0.2615
Triacylglycerol_54:4_[M+NH4]1+ levels	triglyceride measurement	GCST90060540	Lordosis	0.1481	0.132	0.2618
Job SOC coding: Travel agency managers (UKB data field 22617_1226)	employment status	GCST90043330	Lordosis	-0.238	0.2121	0.2618
Malignant neoplasm, other (PheCode 195.1)	cancer	GCST90041867	Lordosis	0.2475	0.2206	0.2619
Etoposide drug response (IC50)	chemotherapy-induced cytotoxicity measurement	GCST90011790	Lordosis	0.2757	0.2458	0.262
Hair color (dark brown)	hair colour measurement	GCST90029032	Lordosis	-0.0295	0.0263	0.2625
Serum levels of protein EPHB4	blood protein measurement	GCST90088458	Lordosis	-0.0262	0.0234	0.2629
Anti-helicobacter pylori IgG levels	anti-Helicobacter pylori serum IgG measurement	GCST006363	Lordosis	-0.1504	0.1344	0.2633
Types of transport used (excluding work): Public transport (UKB data field 6162_3)	physical activity measurement	GCST90044421	Lordosis	0.0625	0.0559	0.2634
Serum levels of protein POTEG	blood protein measurement	GCST90089952	Lordosis	-0.1536	0.1373	0.2634
Serum levels of protein HDAC8	blood protein measurement	GCST90088110	Lordosis	-0.112	0.1002	0.2634
Medication for pain relief, constipation, heartburn: PHESANT recoding (UKB data field 6154_100)	clinical treatment	GCST90044372	Lordosis	-0.0434	0.0388	0.2635
Treatment or medication use - amlodipine (UKB data field 20003_1140879802)	clinical treatment	GCST90042195	Lordosis	0.052	0.0465	0.2636
Serum levels of protein RACGAP1	blood protein measurement	GCST90087543	Lordosis	0.2089	0.1869	0.2638
Pain type(s) experienced in last month: Back pain (UKB data field 6159_4)	Back pain	GCST90044406	Lordosis	-0.0945	0.0846	0.2639
Tachycardia, not otherwise specified (PheCode 427.7)	Tachycardia	GCST90043982	Lordosis	0.171	0.1531	0.2639
Serum levels of protein HMGCS1	blood protein measurement	GCST90087481	Lordosis	-0.0315	0.0282	0.264
Alkylphosphatidylcholine (O-34:4) levels	phosphatidylcholine measurement	GCST90024927	Lordosis	0.5076	0.4547	0.2642
CD19 on IgD- CD27- B cell	blood protein measurement	GCST90001732	Lordosis	0.1174	0.1052	0.2642
Serum levels of protein APOD	apolipoprotein D measurement	GCST90090089	Lordosis	-0.2169	0.1943	0.2643
Second degree AV block (PheCode 426.23)	Second degree atrioventricular block	GCST90043971	Lordosis	-0.3957	0.3546	0.2644
Total lipid levels in IDL	lipid measurement, intermediate density lipoprotein measurement	GCST90092837	Lordosis	0.0584	0.0523	0.2645
Serum levels of protein XDH	blood protein measurement	GCST90086647	Lordosis	0.1957	0.1754	0.2645
Phosphatidylcholine-O_36:2_[M+H]1+/Phosphatidylcholine-P_36:1_[M+H]1+/Phosphatidylethanolamine-P_39:1_[M+H]1+ levels	phosphatidylcholine measurement	GCST90060326	Lordosis	-0.1452	0.1302	0.2646
Pain type(s) experienced in last month: Headache (UKB data field 6159_1) (Firth correction)	Headache	GCST90013917	Lordosis	-0.0474	0.0425	0.2646
Pain type(s) experienced in last month: Headache (UKB data field 6159_1) (SPA correction)	Headache	GCST90013967	Lordosis	-0.0474	0.0425	0.2646
Triacylglycerol (54:2) [NL-18:0] levels	triacylglycerol 54:2 measurement	GCST90025803	Lordosis	0.1579	0.1415	0.2646
Cancer code, self-reported: tongue cancer (UKB data field 20001_1011)	tongue neoplasm	GCST90041890	Lordosis	-0.1861	0.1669	0.2649
Serum levels of protein SKIL	blood protein measurement	GCST90087901	Lordosis	-0.124	0.1113	0.265
Carcinoma in situ of skin (PheCode 172.3)	skin neoplasm	GCST90041831	Lordosis	-0.2166	0.1943	0.2651
Serum levels of protein WISP3	blood protein measurement	GCST90089240	Lordosis	-0.1713	0.1537	0.2651
Serum levels of protein VSTM4	blood protein measurement	GCST90089757	Lordosis	-0.1094	0.0982	0.2651
Serum levels of protein VTI1A	blood protein measurement	GCST90089945	Lordosis	-0.0237	0.0213	0.2656
Illnesses of siblings: Severe depression (UKB data field 20111_12)	unipolar depression, family history	GCST90042695	Lordosis	0.0654	0.0587	0.2657
CD66b on CD66b++ myeloid cell	blood protein measurement	GCST90001836	Lordosis	-0.1143	0.1027	0.2658
Toxic effect of venom (PheCode 913)	poisoning	GCST90044676	Lordosis	-0.2351	0.2113	0.2658
HLA DR on myeloid Dendritic Cell	blood protein measurement	GCST90002104	Lordosis	-0.4343	0.3905	0.266
Serum levels of protein FBXL4	blood protein measurement	GCST90090929	Lordosis	-0.2647	0.238	0.2661
Phospholipid levels in large LDL	low density lipoprotein cholesterol measurement, phospholipid measurement	GCST90092864	Lordosis	0.0632	0.0569	0.2662
GM3 ganglioside (d18:1/16:0) levels		GCST90025336	Lordosis	-0.1462	0.1315	0.2663
Serum levels of protein ATP5O	blood protein measurement	GCST90090551	Lordosis	-0.2429	0.2185	0.2663
Treatment or medication use - olanzapine (UKB data field 20003_1140928916)	clinical treatment	GCST90042365	Lordosis	0.0208	0.0187	0.2663
Triacylglycerol(54:4)_[M+NH4]1+ levels	triglyceride measurement	GCST90060968	Lordosis	0.1761	0.1585	0.2664
Dehydrocholesteryl ester (20:5) levels	cholesteryl ester measurement	GCST90024702	Lordosis	0.3264	0.2937	0.2664
Serum levels of protein F11	blood protein measurement	GCST90087924	Lordosis	-0.2845	0.2562	0.2667
Triacylglycerol_52:6_[M+NH4]1+ levels	triglyceride measurement	GCST90060504	Lordosis	0.1451	0.1306	0.2667
Ever had stillbirth, spontaneous miscarriage or termination (UKB data field 2774)	spontaneous abortion	GCST90043670	Lordosis	-0.0845	0.0761	0.2667
Serum levels of protein HBA1;HBB	blood protein measurement	GCST90088811	Lordosis	0.1683	0.1516	0.2668
Trimethylamine n-oxide levels	metabolite measurement	GCST90026279	Lordosis	0.1584	0.1427	0.2669
Sphingomyelin_39:1_[M+H]1+ levels	sphingomyelin measurement	GCST90060328	Lordosis	-0.1271	0.1145	0.2669
Major depressive disorder (ICD-10 coded)	unipolar depression	GCST005903	Lordosis	0.0793	0.0714	0.2669
Job coding: nursery nurse/assistant/supervisor, creche assistant (UKB data field 22601_61213416)	employment status	GCST90043168	Lordosis	-0.2508	0.226	0.2671
Serum levels of protein RPS6KA6	blood protein measurement	GCST90087154	Lordosis	0.1874	0.1689	0.2673
Reason for reducing amount of alcohol drunk: Financial reasons (UKB data field 2664_4)	alcohol consumption measurement	GCST90043657	Lordosis	-0.1142	0.103	0.2674
Serum levels of protein C1QTNF5	blood protein measurement	GCST90089849	Lordosis	0.1426	0.1286	0.2675
Gut microbiota abundance (genus Erysipelatoclostridium id.11381)	gut microbiome measurement	GCST90016993	Lordosis	0.2953	0.2663	0.2675
Calculus of bile duct (PheCode 574.2)	Non-Neoplastic Bile Duct Disorder	GCST90044197	Lordosis	0.1342	0.121	0.2675
Triacylglycerol_51:4_[M+NH4]1+ levels	triglyceride measurement	GCST90060491	Lordosis	0.1319	0.119	0.2676
Muscle or soft tissue problem (Firth correction)	soft tissue disease	GCST90013898	Lordosis	0.2399	0.2164	0.2677
Serum levels of protein TPPP2	blood protein measurement	GCST90087236	Lordosis	0.1101	0.0993	0.2677
Ceramide (d18:1/24:0) levels	ceramide measurement	GCST90025285	Lordosis	-0.1926	0.1738	0.2679
TestASV_41 (Barnesiella) abundance	gut microbiome measurement	GCST90011519	Lordosis	0.1803	0.1628	0.268
Serum levels of protein MMP10	blood protein measurement	GCST90086294	Lordosis	0.1949	0.176	0.2681
Serum levels of protein B3GNT6	blood protein measurement	GCST90089649	Lordosis	-0.3271	0.2953	0.2681
Muscle or soft tissue problem (SPA correction)	soft tissue disease	GCST90013948	Lordosis	0.2402	0.2169	0.2681
Saccharofermentanaceae abundance in stool	gut microbiome measurement	GCST90032556	Lordosis	-0.2377	0.2147	0.2681
Serum levels of protein PCNA	blood protein measurement	GCST90088132	Lordosis	0.1769	0.1598	0.2682
Serum levels of protein MSH2	blood protein measurement	GCST90090791	Lordosis	-0.2369	0.214	0.2682
ICD10 C18.7: Malignant neoplasm of sigmoid colon	sigmoid neoplasm	GCST90043854	Lordosis	0.1417	0.128	0.2683
Serum levels of protein AIF1	blood protein measurement	GCST90088104	Lordosis	-0.2189	0.1978	0.2684
Alkenylphosphatidylethanolamine (P-16:0/20:4) levels	phosphatidylethanolamine measurement	GCST90025642	Lordosis	0.3899	0.3525	0.2687
Serum levels of protein SSU72	blood protein measurement	GCST90087530	Lordosis	-0.3309	0.2993	0.2689
Serum levels of protein HTRA2	serine protease HTRA2, mitochondrial measurement	GCST90088311	Lordosis	0.1429	0.1292	0.2689
Heart rate response to recovery post exercise (30 sec)	heart rate response to recovery post exercise	GCST005850	Lordosis	-0.0638	0.0577	0.269
Triglycerides to total lipids ratio in small HDL	triglycerides:total lipids ratio, high density lipoprotein cholesterol measurement	GCST90092955	Lordosis	-0.0391	0.0354	0.269
Serum levels of protein TNFRSF13C	blood protein measurement	GCST90089025	Lordosis	-0.1442	0.1305	0.2691
Treatment or medication use - arcoxia 90mg tablet (UKB data field 20003_1141180150)	clinical treatment	GCST90042500	Lordosis	-0.2155	0.195	0.2691
Lysoalkenylphosphatidylethanolamine (P-16:0) levels	lysophosphatidylethanolamine measurement	GCST90024218	Lordosis	0.2397	0.2171	0.2695
Serum levels of protein CXCL8	blood protein measurement	GCST90088392	Lordosis	0.4436	0.4019	0.2696
Serum levels of protein SIGLEC10	blood protein measurement	GCST90089267	Lordosis	0.0933	0.0845	0.2696
Serum levels of protein IL2RB	blood protein measurement	GCST90090643	Lordosis	0.0977	0.0885	0.2697
Triacylglycerol (48:0) [NL-16:0] levels	triacylglycerol 48:0 measurement	GCST90024529	Lordosis	0.3631	0.3289	0.2697
Diabetic nephropathy	diabetic nephropathy	GCST90018832	Lordosis	-0.1585	0.1436	0.2697
Serum levels of protein BDNF	brain-derived neurotrophic factor measurement	GCST90087937	Lordosis	0.0347	0.0314	0.2699
Alkenylphosphatidylethanolamine (P-20:0/22:6) levels	phosphatidylethanolamine measurement	GCST90025685	Lordosis	0.1675	0.1518	0.2699
Hepatocyte growth factor levels	hepatocyte growth factor measurement	GCST90012045	Lordosis	-0.1839	0.1667	0.2701
Cholesteryl ester levels in large HDL	cholesteryl ester measurement, high density lipoprotein cholesterol measurement	GCST90092846	Lordosis	0.0221	0.02	0.2703
Sphingomyelin(40:2)_[M+H]1+ levels	sphingomyelin measurement	GCST90060770	Lordosis	0.1584	0.1437	0.2703
Serum levels of protein SPAG11A	blood protein measurement	GCST90089172	Lordosis	-0.218	0.1978	0.2704
Serum levels of protein MSR1	blood protein measurement	GCST90086660	Lordosis	-0.0748	0.0679	0.2704
Serum levels of protein PODXL2	blood protein measurement	GCST90086369	Lordosis	0.0214	0.0194	0.2705
Alkenylphosphatidylethanolamine (P-18:1/20:4) (a) levels	phosphatidylethanolamine measurement	GCST90025044	Lordosis	0.2425	0.2201	0.2705
Serum levels of protein PLA2G1B	blood protein measurement	GCST90088806	Lordosis	0.303	0.275	0.2706
Monocyte count	monocyte count	GCST90018967	Lordosis	-0.0242	0.022	0.2706
Alkenylphosphatidylethanolamine (P-17:0/22:6) (b) levels	phosphatidylethanolamine measurement	GCST90025651	Lordosis	0.1543	0.1402	0.2709
Autoimmune hepatitis	Autoimmune Hepatitis	GCST90018785	Lordosis	-0.2568	0.2333	0.271
Serum levels of protein TMED10	blood protein measurement	GCST90089465	Lordosis	-0.0861	0.0782	0.2711
Why stopped smoking: Financial reasons (UKB data field 6157_4)	smoking behavior	GCST90044396	Lordosis	-0.1118	0.1016	0.2712
Serum levels of protein NEK7	blood protein measurement	GCST90087169	Lordosis	-0.2232	0.2029	0.2713
Physical activity (Principal component 4)	physical activity measurement	GCST90061425	Lordosis	-0.0726	0.066	0.2714
COVID-19 (very severe respiratory confirmed vs population) RELEASE 5	COVID-19	GCST011077	Lordosis	0.0779	0.0709	0.2714
Alkenylphosphatidylethanolamine (P-18:0/20:3) (b) levels	phosphatidylethanolamine measurement	GCST90025656	Lordosis	0.1421	0.1292	0.2715
Free cholesterol to total lipids ratio in large HDL	free cholesterol:total lipids ratio, high density lipoprotein cholesterol measurement	GCST90092849	Lordosis	0.0383	0.0349	0.2716
Postmenopausal atrophic vaginitis (PheCode 627.3)	menopause, Atrophic Vaginitis	GCST90044470	Lordosis	0.0564	0.0513	0.2716
Umbilical hernia (PheCode 550.4)	Umbilical hernia	GCST90044150	Lordosis	0.0966	0.0879	0.2717
Chronic osteomyelitis (PheCode 710.12)	osteomyelitis	GCST90044537	Lordosis	-0.032	0.0291	0.272
Alkenylphosphatidylethanolamine (P-16:0/18:1) levels	phosphatidylethanolamine measurement	GCST90025012	Lordosis	0.1346	0.1225	0.2721
High light scatter reticulocyte count	reticulocyte count	GCST90028993	Lordosis	0.0294	0.0268	0.2722
Serum levels of protein NLGN4X	blood protein measurement	GCST90089019	Lordosis	0.2091	0.1904	0.2722
Serum levels of protein CSNK2A1;CSNK2B	blood protein measurement	GCST90088963	Lordosis	0.1795	0.1635	0.2723
Serum levels of protein LYG1	blood protein measurement	GCST90090576	Lordosis	-0.1223	0.1115	0.2725
Serum levels of protein WNK3	blood protein measurement	GCST90089064	Lordosis	0.2131	0.1942	0.2726
Job coding: other assembler, routine operative (UKB data field 22601_81392801)	employment status	GCST90043215	Lordosis	0.2309	0.2105	0.2727
Serum levels of protein IMPDH2	blood protein measurement	GCST90088979	Lordosis	-0.3125	0.2849	0.2727
Free cholesterol levels in IDL	free cholesterol measurement, intermediate density lipoprotein measurement	GCST90092835	Lordosis	0.0566	0.0516	0.2727
Serum levels of protein SATB1	blood protein measurement	GCST90087494	Lordosis	0.0956	0.0872	0.2728
Diseases of white blood cells (PheCode 288)	Functional neutrophil defect	GCST90043689	Lordosis	0.1599	0.1459	0.2733
Phosphatidylcholine(36:1)_[M+H]1+/Phosphatidylethanolamine(39:1)_[M+H]1+/Phosphatidate(41:2)_[M+NH4]1+ levels	phosphatidylcholine measurement	GCST90060779	Lordosis	-0.2263	0.2066	0.2734
Bifidobacterium infantis abundance in stool	gut microbiome measurement	GCST90032225	Lordosis	-0.1652	0.1508	0.2735
Serum levels of protein POLR1C	blood protein measurement	GCST90087314	Lordosis	-0.1429	0.1305	0.2735
Serum levels of protein CST2	blood protein measurement	GCST90088663	Lordosis	-0.0915	0.0836	0.2736
Serum levels of protein COLEC10	blood protein measurement	GCST90089497	Lordosis	-0.3592	0.3282	0.2738
Serum levels of protein HOMER2	blood protein measurement	GCST90087151	Lordosis	0.1739	0.1589	0.2739
Crohn's disease	Crohn's disease	GCST90020071	Lordosis	0.121	0.1106	0.2742
Serum levels of protein RBFOX2	blood protein measurement	GCST90086759	Lordosis	0.1369	0.1252	0.2743
Types of transport used (excluding work): Cycle (UKB data field 6162_4)	physical activity measurement	GCST90044422	Lordosis	-0.0528	0.0483	0.2743
Triacylglycerol_47:1_[M+NH4]1+ levels	triglyceride measurement	GCST90060396	Lordosis	0.1849	0.1692	0.2744
Serum levels of protein KLRG2	blood protein measurement	GCST90086406	Lordosis	-0.2893	0.2647	0.2744
Tartronate (hydroxymalonate) levels	metabolite measurement	GCST90026271	Lordosis	0.2959	0.2708	0.2745
Parental longevity (father's attained age)	parental longevity	GCST006701	Lordosis	0.0484	0.0443	0.2746
Regenerating islet-derived protein 4 levels	blood protein measurement	GCST90010337	Lordosis	0.1833	0.1677	0.2746
Phosphatidylcholine-O(39:1)_[M+H]1+/Phosphatidylethanolamine-P(39:0)_[M+H]1+ levels	phosphatidylcholine measurement	GCST90060842	Lordosis	0.2753	0.2522	0.275
Gut microbiota abundance (k_Bacteria.p_Bacteroidetes.c_Bacteroidia.o_Bacteroidales.f_Bacteroidaceae.g_Bacteroides)	gut microbiome measurement	GCST90027693	Lordosis	0.4016	0.368	0.2751
Faecalicatena sp001517425 abundance in stool	gut microbiome measurement	GCST90032384	Lordosis	0.3181	0.2915	0.2752
Gut microbiota abundance (k_Bacteria.p_Bacteroidetes.c_Bacteroidia.o_Bacteroidales.f_Bacteroidaceae)	gut microbiome measurement	GCST90027664	Lordosis	0.4	0.3666	0.2752
Type of fat/oil used in cooking: Normal fat olive spread (UKB data field 20090_368)	fat intake measurement	GCST90042632	Lordosis	-0.5149	0.4719	0.2753
Serum levels of protein FSTL1	blood protein measurement	GCST90090617	Lordosis	0.1445	0.1324	0.2753
Triacylglycerol (52:1) [NL-18:0] levels	triacylglycerol 52:1 measurement	GCST90025166	Lordosis	0.1254	0.115	0.2754
Triacylglycerol (48:0) [NL-16:0] levels	triacylglycerol 48:0 measurement	GCST90025768	Lordosis	0.45	0.4126	0.2754
Serum levels of protein ID2	blood protein measurement	GCST90090689	Lordosis	0.126	0.1156	0.2755
Phosphatidylcholine (18:1_18:1) levels	phosphatidylcholine measurement	GCST90024882	Lordosis	0.1588	0.1456	0.2755
Hyposmolality and/or hyponatremia (PheCode 276.12)	Hyponatremia, Abnormal blood ion concentration	GCST90043666	Lordosis	0.2137	0.1961	0.2758
Serum levels of protein KLHL13	blood protein measurement	GCST90087005	Lordosis	-0.1505	0.1381	0.2759
Serum levels of protein TPM3	blood protein measurement	GCST90090890	Lordosis	-0.2812	0.2582	0.276
Serum levels of protein CHIT1	blood protein measurement	GCST90086282	Lordosis	-0.1094	0.1005	0.276
3-methyl-2-oxobutyrate levels	metabolite measurement	GCST90026088	Lordosis	-0.2582	0.237	0.2761
Serum levels of protein BIN1	blood protein measurement	GCST90090757	Lordosis	0.1372	0.126	0.2762
Had other major operations (UKB data field 2844)	medical procedure	GCST90043679	Lordosis	0.0619	0.0568	0.2762
Serum levels of protein CREB3L1	blood protein measurement	GCST90086603	Lordosis	-0.1658	0.1523	0.2764
Serum levels of protein ZNF276	blood protein measurement	GCST90087909	Lordosis	-0.1686	0.1549	0.2765
Gut bacterial pathway abundance (P461.PWY..hexitol.fermentation.to.lactate..formate..ethanol.and.acetate)	gut microbiome measurement	GCST90027503	Lordosis	-0.1977	0.1817	0.2766
Serum levels of protein RRAS2	blood protein measurement	GCST90086933	Lordosis	-0.1706	0.1568	0.2766
Phosphatidylcholine (16:1_20:4) levels	phosphatidylcholine measurement	GCST90024867	Lordosis	0.1573	0.1446	0.2767
Phosphatidylcholine (36:0) levels		GCST90024288	Lordosis	0.1986	0.1826	0.277
Sphingomyelin_32:2_[M+H]1+ levels	sphingomyelin measurement	GCST90060224	Lordosis	-0.1342	0.1234	0.2771
Educational attainment	self reported educational attainment	GCST002598	Lordosis	0.0522	0.0481	0.2772
Triacylglycerol(58:9)_[M+NH4]1+ levels	triglyceride measurement	GCST90061006	Lordosis	0.3944	0.363	0.2773
Serum levels of protein METAP2	blood protein measurement	GCST90088242	Lordosis	0.1726	0.1589	0.2774
Medication use (antiglaucoma preparations and miotics)	Antiglaucoma preparations and miotics use measurement	GCST90019002	Lordosis	-0.0692	0.0637	0.2774
Serum levels of protein TFIP11	blood protein measurement	GCST90090467	Lordosis	-0.114	0.105	0.2775
Cholesteryl ester (18:1) levels	cholesteryl ester 18:1 measurement	GCST90024003	Lordosis	-0.2975	0.274	0.2776
Alkenylphosphatidylethanolamine (P-18:1/20:3) (a) levels	phosphatidylethanolamine measurement	GCST90025669	Lordosis	0.1732	0.1595	0.2777
Facial wrinkles (crow's feet)	skin aging measurement	GCST90094904	Lordosis	0.1147	0.1056	0.2777
Serum levels of protein AQP4	blood protein measurement	GCST90086707	Lordosis	-0.1212	0.1118	0.2781
CD27 on IgD+ CD38- unswitched memory B cell	blood protein measurement	GCST90001801	Lordosis	0.1927	0.1778	0.2783
CD28 on CD39+ CD4+ T cell	blood protein measurement	GCST90001892	Lordosis	-0.1535	0.1416	0.2783
Job coding: sewing machinist (UKB data field 22601_81372713)	employment status	GCST90043210	Lordosis	0.1723	0.159	0.2784
Gut microbiota abundance (genus Rikenellaceae RC9 gut group id.11191)	gut microbiome measurement	GCST90017046	Lordosis	-0.3026	0.2791	0.2784
Phosphatidylethanolamine (18:1_22:6) (a) levels	phosphatidylethanolamine measurement	GCST90024988	Lordosis	0.2554	0.2357	0.2785
Serum levels of protein MCEMP1	blood protein measurement	GCST90089337	Lordosis	-0.5301	0.4893	0.2786
Serum 25-Hydroxyvitamin D levels	vitamin D measurement	GCST90000618	Lordosis	-0.0325	0.03	0.2786
Job SOC coding: Nursery nurses (UKB data field 22617_6121)	employment status	GCST90043509	Lordosis	-0.2413	0.2227	0.2786
Gut microbiota abundance (genus Family XIII AD3011 group id.11293)	gut microbiome measurement	GCST90017008	Lordosis	0.2299	0.2122	0.2787
Serum levels of protein SFRP4	blood protein measurement	GCST90090607	Lordosis	0.1722	0.159	0.2788
Phosphatidylethanolamine-O_40:6_[M+H]1+/Phosphatidylethanolamine-P_40:5_[M+H]1+ levels	phosphatidylethanolamine measurement	GCST90060342	Lordosis	0.1733	0.16	0.2788
Serum levels of protein DDC	blood protein measurement	GCST90088438	Lordosis	0.171	0.1579	0.2789
Serum levels of protein SMURF1	blood protein measurement	GCST90086795	Lordosis	0.3374	0.3116	0.2789
Phospholipids to total lipids ratio in large HDL	phospholipids:total lipids ratio, high density lipoprotein cholesterol measurement	GCST90092853	Lordosis	-0.0382	0.0353	0.2791
CAG-245 sp000435175 abundance in stool	gut microbiome measurement	GCST90032264	Lordosis	-0.2276	0.2103	0.2792
Self harmed in past year (UKB data field 20481)	Self-injurious behavior	GCST90042798	Lordosis	0.2416	0.2233	0.2792
Serum levels of protein FGF16	fibroblast growth factor 16 measurement	GCST90088676	Lordosis	0.2517	0.2327	0.2793
CD64 on monocyte	blood protein measurement	GCST90002006	Lordosis	-0.3779	0.3495	0.2796
Alanine aminotransferase levels	serum alanine aminotransferase measurement	GCST90025979	Lordosis	-0.0383	0.0355	0.2797
Serum levels of protein NOTCH3	neurogenic locus notch homolog protein 3 measurement	GCST90088930	Lordosis	0.1922	0.1778	0.2798
Serum levels of protein VSTM5	blood protein measurement	GCST90090095	Lordosis	-0.3209	0.297	0.2799
Daunorubicin drug response (IC50)	chemotherapy-induced cytotoxicity measurement	GCST90011777	Lordosis	0.2105	0.1948	0.28
Triacylglycerol (54:1) [NL-18:1] levels	triacylglycerol 54:1 measurement	GCST90024563	Lordosis	0.1636	0.1515	0.28
Serum levels of protein PGRMC2	blood protein measurement	GCST90090259	Lordosis	-0.3492	0.3232	0.28
Serum levels of protein GDF2	growth/differentiation factor 2 measurement	GCST90088792	Lordosis	0.3443	0.3187	0.28
Serum levels of protein FERMT3	blood protein measurement	GCST90087094	Lordosis	0.2255	0.2088	0.2801
Corns and callosities (PheCode 700)	disease	GCST90044520	Lordosis	0.1651	0.1529	0.2804
Alkenylphosphatidylethanolamine (P-18:0/20:5) levels	phosphatidylethanolamine measurement	GCST90025033	Lordosis	0.4575	0.4239	0.2805
Phosphatidylcholine(35:3)_[M+H]1+/Phosphatidylethanolamine(38:3)_[M+H]1+/Phosphatidate(40:4)_[M+NH4]1+ levels	phosphatidylcholine measurement	GCST90060743	Lordosis	-0.371	0.3439	0.2806
Sphingomyelin(40:0)_[M+OAc]1- levels	sphingomyelin measurement	GCST90060891	Lordosis	0.1715	0.1589	0.2806
Serum levels of protein CDC25B	blood protein measurement	GCST90086975	Lordosis	-0.197	0.1826	0.2806
Serum levels of protein SNX4	blood protein measurement	GCST90088578	Lordosis	-0.2177	0.2018	0.2807
Ischemic stroke	Ischemic stroke	GCST006908	Lordosis	0.0753	0.0698	0.2807
Lysophosphatidylcholine (20:2) [sn1] levels		GCST90024167	Lordosis	0.1658	0.1537	0.2807
PDL-1 on CD14+ CD16- monocyte	blood protein measurement	GCST90001993	Lordosis	-0.372	0.3451	0.281
Triglycerides to total lipids ratio in very large VLDL	triglycerides:total lipids ratio, very low density lipoprotein cholesterol measurement	GCST90093027	Lordosis	-0.0419	0.0389	0.281
Triacylglycerol(56:5)_[M+NH4]1+ levels	triglyceride measurement	GCST90060994	Lordosis	0.2688	0.2493	0.281
Triacylglycerol (51:2) [NL-16:0] levels		GCST90025792	Lordosis	0.2047	0.1901	0.2815
Lysophosphatidylcholine (16:0) [sn2] levels	lysophosphatidylcholine 16:0 measurement	GCST90024757	Lordosis	0.1603	0.1488	0.2815
Serum levels of protein FHIT	histidine triad nucleotide-binding protein 1 measurement	GCST90090840	Lordosis	0.257	0.2387	0.2816
Serum levels of protein AKR1B1	blood protein measurement	GCST90090865	Lordosis	0.0294	0.0273	0.2816
Serum levels of protein TP53I13	blood protein measurement	GCST90089398	Lordosis	-0.2095	0.1947	0.282
Phosphatidylethanolamine (18:0_22:5) (n6) levels	phosphatidylethanolamine measurement	GCST90024984	Lordosis	0.1404	0.1306	0.2822
Serum levels of protein CDNF	blood protein measurement	GCST90087615	Lordosis	0.1634	0.1519	0.2822
Treatment or medication use - nexium 20mg tablet (UKB data field 20003_1141177532)	clinical treatment	GCST90042488	Lordosis	-0.1166	0.1085	0.2823
Serum levels of protein PUF60	blood protein measurement	GCST90086350	Lordosis	-0.184	0.1711	0.2824
Day shifts worked: This type of shift pattern was not worked during job (UKB data field 22630_9)	employment status	GCST90043594	Lordosis	-0.1867	0.1737	0.2825
CD25 on CD45RA- CD4 not regulatory T cell	blood protein measurement	GCST90001933	Lordosis	-0.161	0.1498	0.2825
ICD10 D06.9: Carcinoma in situ of cervix, unspecified	uterine cervix carcinoma in situ	GCST90043930	Lordosis	-0.1337	0.1244	0.2825
Serum levels of protein GAA	blood protein measurement	GCST90090674	Lordosis	0.1431	0.1331	0.2825
Influenza (PheCode 481)	influenza	GCST90044068	Lordosis	0.2409	0.2242	0.2826
OTU97_106 (Ruminococcaceae) prevalence	gut microbiome measurement	GCST90011560	Lordosis	-0.1852	0.1725	0.2829
Lysophosphatidylcholine (18:3) [sn1] (a) levels/Lysophosphatidylcholine (18:3) [sn2] (b) levels		GCST90024771	Lordosis	0.328	0.3056	0.2832
Serum levels of protein AKT2	blood protein measurement	GCST90089022	Lordosis	-0.2564	0.239	0.2834
TestASV_13 (Bacteroides) prevalence	gut microbiome measurement	GCST90011686	Lordosis	-0.2414	0.2251	0.2835
Serum levels of protein ICAM5	intercellular adhesion molecule 5 measurement	GCST90088942	Lordosis	-0.1759	0.164	0.2835
Job SOC coding: Sewing machinists (UKB data field 22617_8137)	employment status	GCST90043547	Lordosis	0.1615	0.1506	0.2837
Superior Posterior lobe of cerebellar volume (including VI to Crus I vermal lobules, excluding Crus I vermis)	cerebellar volume measurement	GCST90020193	Lordosis	-0.0631	0.0589	0.2839
Irritable bowel syndrome	irritable bowel syndrome	GCST90038626	Lordosis	-0.1149	0.1072	0.2839
Serum levels of protein POSTN	blood protein measurement	GCST90089547	Lordosis	0.2222	0.2075	0.2842
Eye problems/disorders: Other serious eye condition (UKB data field 6148_6)	eye disease	GCST90044339	Lordosis	-0.1466	0.1369	0.2843
Treatment or medication use - perindopril (UKB data field 20003_1140888560)	clinical treatment	GCST90042266	Lordosis	0.0632	0.0591	0.2844
Serum levels of protein CYP3A4	blood protein measurement	GCST90089896	Lordosis	-0.2096	0.1957	0.2844
Flocculonodular lobe of cerebellar volume (including X hemispheric lobules)	cerebellar volume measurement	GCST90020196	Lordosis	-0.0577	0.0539	0.2845
Nasal polyps (PheCode 471)	Nasal Cavity Polyp	GCST90044046	Lordosis	-0.0773	0.0723	0.2847
Serum levels of protein SRC	proto-oncogene tyrosine-protein kinase Src measurement	GCST90089060	Lordosis	0.2256	0.2108	0.2847
Job coding: television or radio engineer, video engineer (UKB data field 22601_52442947)	employment status	GCST90043139	Lordosis	-0.489	0.4572	0.2848
Vitamin and/or mineral supplement use: Vitamin B6 (UKB data field 20084_476)	vitamin supplement exposure measurement	GCST90042593	Lordosis	0.1582	0.148	0.2849
Serum levels of protein KCNA10	blood protein measurement	GCST90087347	Lordosis	-0.2805	0.2625	0.2852
Serum levels of protein FAM20A	blood protein measurement	GCST90089423	Lordosis	-0.1488	0.1393	0.2853
Serum levels of protein GHRH	blood protein measurement	GCST90090714	Lordosis	-0.1899	0.1777	0.2854
Lysoalkenylphosphatidylethanolamine (P-20:0) levels	lysophosphatidylethanolamine measurement	GCST90024221	Lordosis	0.1319	0.1235	0.2854
CD25 on IgD- CD27- B cell	blood protein measurement	GCST90001786	Lordosis	0.2588	0.2423	0.2855
Serum levels of protein DPT	blood protein measurement	GCST90088840	Lordosis	0.0985	0.0922	0.2855
Serum levels of protein TXNDC11	blood protein measurement	GCST90086288	Lordosis	-0.1741	0.1631	0.2856
Alkylphosphatidylethanolamine (O-18:0/22:6) levels	phosphatidylethanolamine measurement	GCST90025000	Lordosis	0.1799	0.1685	0.2856
Hemoglobin A1c levels	hemoglobin A1 measurement	GCST90018738	Lordosis	-0.0723	0.0677	0.2859
Lysoalkenylphosphatidylethanolamine (P-16:0) levels	lysophosphatidylethanolamine measurement	GCST90025457	Lordosis	0.256	0.2399	0.2859
Gout (PheCode 274.1)	gout	GCST90043662	Lordosis	-0.1566	0.1468	0.2862
Phosphatidylcholine (38:6) (a) levels	phosphatidylcholine 38:6 measurement	GCST90024907	Lordosis	0.1188	0.1114	0.2864
Jaw disease, not otherwise specified (PheCode 526.9)	jaw disease	GCST90044108	Lordosis	0.02	0.0187	0.2864
Pro-interleukin-16 levels	blood protein measurement	GCST90010139	Lordosis	-0.1538	0.1443	0.2865
Lysophosphatidylcholine (17:1) [sn1] (a) levels/ Lysophosphatidylcholine (17:1) [sn2] (b) levels		GCST90024762	Lordosis	0.3138	0.2945	0.2866
Serum levels of protein ANGPTL1	blood protein measurement	GCST90086564	Lordosis	0.1534	0.144	0.2867
Clinical LDL cholesterol levels	low density lipoprotein cholesterol measurement	GCST90092814	Lordosis	0.0621	0.0583	0.2868
Serum levels of protein EIF4A3	blood protein measurement	GCST90088857	Lordosis	0.1704	0.16	0.2868
Serum levels of protein SCGN	blood protein measurement	GCST90086489	Lordosis	-0.2445	0.2296	0.2868
Serum levels of protein CST3	blood protein measurement	GCST90087977	Lordosis	-0.1121	0.1052	0.2869
Vaginitis and vulvovaginitis (PheCode 614.52)	vulvovaginitis	GCST90044303	Lordosis	0.1842	0.173	0.2869
CD11b on basophil	blood protein measurement	GCST90002096	Lordosis	0.2419	0.2272	0.287
Job SOC coding: Social services managers (UKB data field 22617_1184)	employment status	GCST90043322	Lordosis	0.1671	0.1569	0.287
Treatment or medication use - vitamin b1 preparation (UKB data field 20003_1140909872)	clinical treatment	GCST90042286	Lordosis	-0.2661	0.2502	0.2875
Serum levels of protein CFAP45	blood protein measurement	GCST90089493	Lordosis	-0.2862	0.2691	0.2876
Phosphatidylcholine (31:0) (a) levels		GCST90025517	Lordosis	0.2279	0.2144	0.2877
Serum levels of protein TAB1;MAP3K7	blood protein measurement	GCST90088985	Lordosis	-0.1736	0.1634	0.2878
Treatment or medication use - enalapril (UKB data field 20003_1140888552)	clinical treatment	GCST90042264	Lordosis	0.1227	0.1155	0.288
Sphingomyelin (d18:0/22:0) levels	sphingomyelin measurement	GCST90024503	Lordosis	0.2024	0.1906	0.2881
IGF 1 (UKB data field 30770)	IGF-1 measurement	GCST90014008	Lordosis	0.0276	0.026	0.2883
ICD10 D01.2: Carcinoma in situ of anus	anal carcinoma	GCST90043915	Lordosis	0.2152	0.2028	0.2886
Phosphatidylcholine-O(36:5)_[M+H]1+/Phosphatidylcholine-P(36:4)_[M+H]1+ levels	phosphatidylcholine measurement	GCST90060735	Lordosis	0.1401	0.1321	0.2889
Myocardial fractal dimension (slice 7)	left ventricular structural measurement	GCST90000293	Lordosis	0.0686	0.0647	0.2891
Serum levels of protein PLSCR3	blood protein measurement	GCST90086732	Lordosis	-0.3484	0.3286	0.2891
Serum levels of protein COL1A1	blood protein measurement	GCST90086563	Lordosis	0.1333	0.1258	0.2894
Sphingomyelin (41:0) levels	sphingomyelin measurement	GCST90025101	Lordosis	0.1533	0.1447	0.2895
Low hand grip strength (60 years and older) (EWGSOP)	grip strength measurement	GCST90007528	Lordosis	0.0752	0.071	0.2895
Serum levels of protein TGFA	blood protein measurement	GCST90090653	Lordosis	0.2053	0.1938	0.2895
Superficial injury without mention of infection (PheCode 915)	injury	GCST90044677	Lordosis	0.1387	0.1309	0.2895
Been involved in combat or exposed to war-zone (UKB data field 20527)	trauma exposure measurement	GCST90042809	Lordosis	0.1171	0.1106	0.2897
Cotinine levels in current smokers	cotinine measurement	GCST009965	Lordosis	0.0982	0.0928	0.2898
Treatment or medication use - salbutamol 100micrograms spacehaler (UKB data field 20003_1140926606)	clinical treatment	GCST90042351	Lordosis	0.1069	0.101	0.2898
Treatment or medication use - salmeterol+fluticasone propionate (UKB data field 20003_1141164086)	clinical treatment	GCST90042418	Lordosis	0.1731	0.1637	0.2903
Unspecified diffuse connective tissue disease (PheCode 709.7)	connective tissue disease	GCST90044536	Lordosis	-0.0817	0.0773	0.2904
ICD10 C50.2: Malignant neoplasm of upper-inner quadrant of breast	breast neoplasm	GCST90043884	Lordosis	-0.1652	0.1563	0.2906
Lysophosphatidylcholine (18:3) [sn2] levels (a)		GCST90024773	Lordosis	0.3781	0.3578	0.2906
Monocyte count	monocyte count	GCST90002339	Lordosis	0.0873	0.0827	0.2907
Poisoning by psychotropic agents (PheCode 969)	poisoning	GCST90044689	Lordosis	0.0953	0.0903	0.2909
Treatment or medication use - fybogel mebeverine sachet (UKB data field 20003_1140865350)	clinical treatment	GCST90042003	Lordosis	0.2085	0.1976	0.2911
Ceramide (d18:1/16:0) levels	ceramide measurement	GCST90024042	Lordosis	-0.1235	0.117	0.2911
Phosphatidylserine_38:3_[M+H]1+/Phosphatidylglycerol_38:5_[M+NH4]1+ levels	phosphatidylserines measurement	GCST90060405	Lordosis	-0.2415	0.2287	0.2911
Phosphatidylcholine (16:0_18:0) levels	phosphatidylcholine measurement	GCST90024856	Lordosis	0.1392	0.1319	0.2912
Kidney stone, ureter stone or bladder stone	urolithiasis	GCST90038631	Lordosis	0.0718	0.0681	0.2913
Neck circumference (BMI adjusted)	BMI-adjusted neck circumference	GCST90017136	Lordosis	-0.0997	0.0945	0.2914
CD4 on CD39+ CD4+ T cell	blood protein measurement	GCST90002061	Lordosis	-0.131	0.1242	0.2915
1,2-dipalmitoyl-gpc (16:0/16:0) levels	metabolite measurement	GCST90026043	Lordosis	-0.1815	0.172	0.2915
Serum levels of protein CLCA1	blood protein measurement	GCST90086303	Lordosis	-0.1248	0.1183	0.2915
Job SOC coding: Mechanical engineers (UKB data field 22617_2122)	employment status	GCST90043340	Lordosis	-0.0699	0.0663	0.2916
Acylcarnitine (12:0) levels	acylcarnitine measurement	GCST90024610	Lordosis	-0.2766	0.2622	0.2916
Phosphatidylcholine_32:1_[M+H]1+/Phosphatidylethanolamine_35:1_[M+H]1+/Phosphatidate_37:2_[M+NH4]1+ levels	phosphatidylcholine measurement	GCST90060267	Lordosis	-0.1893	0.1796	0.2919
Serum levels of protein DBNL	blood protein measurement	GCST90090802	Lordosis	0.195	0.1851	0.292
CD45RA on CD39+ resting CD4 regulatory T cell	blood protein measurement	GCST90002103	Lordosis	-0.0318	0.0302	0.2921
Serum levels of protein CXCL12	CXCL12 measurement	GCST90088430	Lordosis	0.0807	0.0766	0.2921
Treatment or medication use - co-proxamol (UKB data field 20003_1140923348)	clinical treatment	GCST90042338	Lordosis	0.2113	0.2006	0.2923
Serum levels of protein TKT	blood protein measurement	GCST90088658	Lordosis	0.1754	0.1666	0.2924
CD8 on HLA DR+ CD8+ T cell	blood protein measurement	GCST90002060	Lordosis	-0.1638	0.1557	0.2927
Hepatic bile duct cancer	cholangiocarcinoma	GCST90018803	Lordosis	-0.1882	0.179	0.2929
Job coding: sales assistant, retail/shop assistant, counter assistant, sub post office assistant, takeaway food worker (UKB data field 22601_71113328)	employment status	GCST90043184	Lordosis	0.4203	0.3996	0.2929
Serum levels of protein NR3C1	blood protein measurement	GCST90088108	Lordosis	0.2131	0.2027	0.2932
Treatment or medication use - beclometasone (UKB data field 20003_1140909786)	clinical treatment	GCST90042282	Lordosis	-0.1257	0.1196	0.2933
Serum levels of protein VOPP1	blood protein measurement	GCST90087886	Lordosis	-0.1906	0.1814	0.2934
Serum levels of protein CD163	blood protein measurement	GCST90088882	Lordosis	0.1435	0.1366	0.2935
Schizophrenia vs anorexia nervosa (ordinary least squares (OLS))	anorexia nervosa, schizophrenia	GCST90016619	Lordosis	-0.0492	0.0468	0.2935
Sphingomyelin(34:1)_[M-CH3]1- levels	sphingomyelin measurement	GCST90060644	Lordosis	0.1363	0.1298	0.2935
Rheumatoid arthritis	rheumatoid arthritis	GCST000679	Lordosis	0.0685	0.0652	0.2936
Sarcoidosis	Sarcoidosis	GCST90018918	Lordosis	0.0935	0.089	0.2936
Serum levels of protein SUMF1	blood protein measurement	GCST90089585	Lordosis	-0.137	0.1305	0.2936
Peak insulin response (BMI and insulin secretion adjusted)	peak insulin response measurement	GCST006675	Lordosis	-0.1693	0.1613	0.294
Serum levels of protein PNP	blood protein measurement	GCST90086197	Lordosis	0.3294	0.3139	0.294
Job SOC coding: TV, video and audio engineers (UKB data field 22617_5244)	employment status	GCST90043484	Lordosis	-0.683	0.651	0.2941
Serum levels of protein EHD4	blood protein measurement	GCST90086734	Lordosis	-0.2842	0.2711	0.2945
CD25 on IgD- CD38+ B cell	blood protein measurement	GCST90001788	Lordosis	0.1763	0.1681	0.2945
Lysophosphatidylcholine (22:6) [sn1] levels	lysophosphatidylcholine 22:6 measurement	GCST90024184	Lordosis	0.1418	0.1353	0.2946
Serum levels of protein GPR68	blood protein measurement	GCST90087030	Lordosis	-0.1385	0.1321	0.2946
Alkenylphosphatidylcholine (P-38:5) (a) levels	phosphatidylcholine measurement	GCST90024955	Lordosis	0.1533	0.1464	0.2949
von Willebrand factor A domain-containing protein 1 measurement	von Willebrand factor measurement	GCST90019464	Lordosis	-0.1133	0.1082	0.295
Serum levels of protein NECTIN4	blood protein measurement	GCST90089179	Lordosis	0.1563	0.1493	0.295
Diacylglycerol_33:1_[M+H-H2O]1+ levels	diacylglycerol 33:1 measurement	GCST90060173	Lordosis	0.1436	0.1371	0.295
Job coding: social services manager, community care manager, welfare services manager (UKB data field 22601_11843115)	employment status	GCST90042918	Lordosis	0.1576	0.1505	0.2952
Job coding: travel agency manager/owner, tourist manager (UKB data field 22601_12263368)	employment status	GCST90042927	Lordosis	-0.2266	0.2165	0.2952
Gut microbiota abundance (k_Bacteria.p_Firmicutes.c_Clostridia.o_Clostridiales.f_Lachnospiraceae.g_Roseburia.s_Roseburia_unclassified)	gut microbiome measurement	GCST90027857	Lordosis	-0.1912	0.1828	0.2954
Cataract (PheCode 366)	cataract	GCST90043785	Lordosis	-0.0706	0.0675	0.2954
Other open wound of head and face (PheCode 870.3)	head injury	GCST90044664	Lordosis	-0.2541	0.2428	0.2954
Victim of sexual assault (UKB data field 20531)	trauma exposure measurement	GCST90042813	Lordosis	0.0707	0.0676	0.2954
Serum levels of protein CDC34	blood protein measurement	GCST90087051	Lordosis	-0.1947	0.186	0.2954
Lysophosphatidylcholine (19:0) [sn1] (a) levels / Lysophosphatidylcholine (19:0) [sn2] (b) levels		GCST90025399	Lordosis	0.4154	0.3973	0.2957
ST2 protein levels	ST2 protein measurement	GCST90012040	Lordosis	0.1173	0.1122	0.2958
Serum levels of protein WFDC13	blood protein measurement	GCST90090644	Lordosis	0.0302	0.0289	0.2959
Serum levels of protein IL20	interleukin-20 measurement	GCST90088596	Lordosis	0.152	0.1454	0.2959
Lysophosphatidylinositol (18:0) [sn2] levels	phosphatidylinositol measurement	GCST90025462	Lordosis	0.1621	0.1551	0.2959
Serum levels of protein SHANK1	blood protein measurement	GCST90087405	Lordosis	-0.2287	0.2188	0.296
OTU99_11 (Parabacteroides) abundance	gut microbiome measurement	GCST90011422	Lordosis	0.2041	0.1953	0.2961
White blood cell count	leukocyte count	GCST004610	Lordosis	-0.0323	0.0309	0.2962
Chronic obstructive pulmonary disease	chronic obstructive pulmonary disease	GCST90018807	Lordosis	0.0444	0.0425	0.2962
Serum levels of protein FTH1;FTL	blood protein measurement	GCST90089242	Lordosis	-0.1558	0.1492	0.2962
Triacylglycerol_54:7_[M+NH4]1+ levels	triglyceride measurement	GCST90060536	Lordosis	0.166	0.1589	0.2963
Serum levels of protein RCN2	blood protein measurement	GCST90086387	Lordosis	-0.1465	0.1403	0.2964
circulating leptin levels adjusted for BMI	BMI-adjusted leptin measurement	GCST90007321	Lordosis	-0.2269	0.2173	0.2964
Handedness (chirality/laterality): Left-handed (UKB data field 1707_2)	functional laterality	GCST90041827	Lordosis	-0.0581	0.0557	0.2966
Phosphatidylcholine (14:0_16:0) levels	phosphatidylcholine measurement	GCST90025471	Lordosis	0.293	0.2808	0.2967
Tumor necrosis factor receptor 2 levels	tumor necrosis factor receptor II measurement	GCST90012026	Lordosis	0.0938	0.0899	0.2968
Serum levels of protein IL17B	interleukin 17 measurement	GCST90088422	Lordosis	0.1626	0.1559	0.2968
Total Lysophosphatidylethanolamine levels	phosphatidylethanolamine measurement	GCST90025200	Lordosis	0.1089	0.1044	0.297
Subcutaneous adipose tissue	subcutaneous adipose tissue measurement	GCST003965	Lordosis	0.0927	0.0889	0.2972
Serum levels of protein CAMK1	blood protein measurement	GCST90088447	Lordosis	-0.1674	0.1606	0.2972
Triacylglycerol_50:5_[M+NH4]1+ levels	triglyceride measurement	GCST90060463	Lordosis	0.1344	0.1289	0.2973
Champagne or white wine consumption	alcohol consumption measurement	GCST90096905	Lordosis	-0.0258	0.0248	0.2973
Serum levels of protein PEAR1	blood protein measurement	GCST90090099	Lordosis	0.1187	0.114	0.2975
Serum levels of protein CSDC2	blood protein measurement	GCST90087206	Lordosis	-0.2306	0.2214	0.2977
Serum levels of protein CRABP2	blood protein measurement	GCST90086858	Lordosis	-0.1357	0.1303	0.2978
Phosphatidylcholine(37:6)_[M+H]1+/Phosphatidylethanolamine(40:6)_[M+H]1+/Phosphatidate(42:7)_[M+NH4]1+ levels	phosphatidylcholine measurement	GCST90060790	Lordosis	-0.2359	0.2265	0.2978
Diacylglycerol (18:1_20:4) levels	diglyceride measurement	GCST90024721	Lordosis	0.1052	0.1011	0.2979
Lymphotoxin-beta receptor levels	blood protein measurement	GCST90010234	Lordosis	-0.1866	0.1793	0.2979
Serum levels of protein HPGDS	blood protein measurement	GCST90087062	Lordosis	0.1417	0.1362	0.2979
Serum levels of protein RAB5C	blood protein measurement	GCST90087858	Lordosis	-0.1511	0.1452	0.298
Transforming growth factor-alpha levels	transforming growth factor-alpha measurement	GCST90000498	Lordosis	0.277	0.2662	0.2981
CAG-1000 sp000434555 abundance in stool	gut microbiome measurement	GCST90032249	Lordosis	-0.0184	0.0177	0.2982
Serum levels of protein BPIFA1	blood protein measurement	GCST90089452	Lordosis	-0.2032	0.1953	0.2982
Serum levels of protein DSC3	blood protein measurement	GCST90088841	Lordosis	0.5442	0.5231	0.2982
Dystrophy of female genital tract (PheCode 624.1)	female reproductive system disease	GCST90044457	Lordosis	-0.0319	0.0307	0.2983
CD38 on IgD- CD38dim B cell	blood protein measurement	GCST90001815	Lordosis	0.1893	0.182	0.2984
Phosphatidylcholine (18:0_20:3) levels	phosphatidylcholine measurement	GCST90025502	Lordosis	0.1757	0.169	0.2986
Phosphatidylcholine (15:0_20:4) levels	phosphatidylcholine measurement	GCST90024236	Lordosis	-0.1562	0.1503	0.2986
Dysphagia (PheCode 532)	Dysphagia	GCST90044134	Lordosis	0.4265	0.4102	0.2986
OTU99_121 (Ruminococcaceae) prevalence	gut microbiome measurement	GCST90011628	Lordosis	-0.1793	0.1726	0.2988
Phosphatidylcholine (18:0_22:5) (n6) levels	phosphatidylcholine measurement	GCST90024880	Lordosis	0.1425	0.1371	0.2988
Complication of internal orthopedic device (PheCode 858)	adverse effect	GCST90044660	Lordosis	-0.0963	0.0927	0.2989
Treatment or medication use - lyrica 25mg capsule (UKB data field 20003_1141200072)	clinical treatment	GCST90042556	Lordosis	-0.4954	0.4768	0.2989
Pulmonary tuberculosis	pulmonary tuberculosis	GCST90018892	Lordosis	0.1316	0.1267	0.299
Shortness of breath (PheCode 512.7)	shortness of breath	GCST90044089	Lordosis	0.1238	0.1193	0.2994
Lysophosphatidylcholine (20:3) [sn1] levels	lysophosphatidylcholine 20:3 measurement	GCST90025408	Lordosis	0.1707	0.1645	0.2994
Treatment or medication use - epaderm ointment (UKB data field 20003_1140927730)	clinical treatment	GCST90042360	Lordosis	-0.2665	0.2569	0.2994
Nevus, non-neoplastic (PheCode 217.1)	nevus	GCST90042871	Lordosis	0.4819	0.4645	0.2995
Serum levels of protein NSG1	blood protein measurement	GCST90089843	Lordosis	0.2041	0.1968	0.2995
Treatment or medication use - ezetimibe (UKB data field 20003_1141192736)	clinical treatment	GCST90042541	Lordosis	-0.1179	0.1136	0.2996
Acquired deformities of finger (PheCode 736.2)	limb injury	GCST90044583	Lordosis	0.0627	0.0605	0.2998
Serum levels of protein PSG2	blood protein measurement	GCST90089402	Lordosis	-0.2823	0.2723	0.3
Which eye(s) affected by astigmatism: Both eyes (UKB data field 5855_3)	Astigmatism	GCST90044226	Lordosis	-0.1611	0.1555	0.3
Phosphatidylcholine(36:0)_[M+H]1+/Phosphatidylethanolamine(39:0)_[M+H]1+/Phosphatidate(41:1)_[M+NH4]1+ levels	phosphatidylcholine measurement	GCST90060786	Lordosis	-0.1923	0.1857	0.3004
N-acetyl-beta-alanine levels	metabolite measurement	GCST90026206	Lordosis	-0.3933	0.3799	0.3005
Serum levels of protein BLK	blood protein measurement	GCST90086693	Lordosis	-0.2158	0.2084	0.3005
Oncostatin-M levels	oncostatin-M measurement	GCST90000491	Lordosis	0.1632	0.1576	0.3006
Lysophosphatidylcholine_20:4_[M+H]1+ levels	lysophosphatidylcholine measurement	GCST90060167	Lordosis	0.0921	0.089	0.3007
Serum levels of protein CTNNB1	blood protein measurement	GCST90090854	Lordosis	0.1721	0.1663	0.3007
Age at first sexual intercourse	age at first sexual intercourse measurement	GCST90000045	Lordosis	0.0336	0.0325	0.3008
Serum levels of protein ALCAM	blood protein measurement	GCST90089037	Lordosis	0.1353	0.1308	0.3008
Serum levels of protein CSF3	blood protein measurement	GCST90090403	Lordosis	-0.0206	0.0199	0.301
Mean corpuscular hemoglobin	mean corpuscular hemoglobin	GCST90002390	Lordosis	-0.0248	0.024	0.301
Ever believed in unreal communications or signs (UKB data field 20474)	psychotic symptom measurement	GCST90042795	Lordosis	-0.0198	0.0192	0.3011
Lysoalkenylphosphatidylethanolamine (P-20:0) levels	lysophosphatidylethanolamine measurement	GCST90025460	Lordosis	0.0762	0.0737	0.3011
Retinal nerve fibre layer (RNFL) thickness	retinal nerve fibre layer thickness measurement	GCST90014266	Lordosis	0.0493	0.0477	0.3012
Major depressive disorder	major depressive disorder	GCST90086062	Lordosis	-0.2625	0.2539	0.3013
Treatment or medication use - oxybutynin (UKB data field 20003_1140883568)	clinical treatment	GCST90042232	Lordosis	-0.0226	0.0219	0.3017
Cellulitis and abscess of trunk (PheCode 681.7)	cellulitis	GCST90044500	Lordosis	-0.1908	0.1848	0.3017
Serum levels of protein FARS2	blood protein measurement	GCST90087671	Lordosis	-0.1805	0.1748	0.3017
Blood clot, DVT, bronchitis, emphysema, asthma, rhinitis, eczema, allergy diagnosed by doctor: Emphysema/chronic bronchitis (UKB data field 6152_6)	emphysema, chronic bronchitis	GCST90044361	Lordosis	-0.0561	0.0544	0.3017
Serum levels of protein CARS	blood protein measurement	GCST90087780	Lordosis	0.1926	0.1866	0.3019
HTLV-1 associated myelopathy	tropical spastic paraparesis	GCST90026455	Lordosis	0.3589	0.3477	0.302
Pain type(s) experienced in last month: Neck or shoulder pain (UKB data field 6159_3)	Shoulder pain, Neck pain	GCST90044405	Lordosis	-0.0507	0.0492	0.3021
Serum levels of protein RGMB	blood protein measurement	GCST90088321	Lordosis	0.1133	0.1098	0.3021
1-stearoyl-2-docosahexaenoyl-gpc (18:0/22:6) levels	metabolite measurement	GCST90026061	Lordosis	-0.159	0.1541	0.3024
Serum levels of protein MYL6B	blood protein measurement	GCST90087840	Lordosis	0.1292	0.1253	0.3026
Gut bacterial pathway abundance (PWY.5686..UMP.biosynthesis)	gut microbiome measurement	GCST90027555	Lordosis	0.2149	0.2085	0.3027
Serum levels of protein TPM2	blood protein measurement	GCST90088704	Lordosis	-0.1708	0.1658	0.3027
Abnormal function study of cardiovascular system (PheCode 429.2)	Abnormal cardiovascular system physiology	GCST90043987	Lordosis	0.2936	0.2851	0.303
Serum 25-Hydroxyvitamin D levels	vitamin D measurement	GCST90000617	Lordosis	-0.0326	0.0316	0.303
CD27 on CD20- B cell	blood protein measurement	GCST90001796	Lordosis	0.2065	0.2005	0.303
Triglyceride levels in medium HDL	triglyceride measurement, high density lipoprotein cholesterol measurement	GCST90092902	Lordosis	-0.0389	0.0378	0.3031
Benign neoplasm of adrenal gland (PheCode 227.1)	benign neoplasm of adrenal gland	GCST90043609	Lordosis	0.2367	0.2298	0.3031
Phosphatidylethanolamine (16:0_22:6) levels	phosphatidylethanolamine measurement	GCST90024970	Lordosis	0.3439	0.334	0.3032
Argininate levels	metabolite measurement	GCST90026123	Lordosis	0.2513	0.2441	0.3032
ICD10 D07.5: Carcinoma in situ of prostate	Grade III Prostatic Intraepithelial Neoplasia	GCST90043932	Lordosis	0.1565	0.152	0.3032
Alkenylphosphatidylcholine (P-16:0/18:2) levels	phosphatidylcholine measurement	GCST90024328	Lordosis	-0.1571	0.1527	0.3035
Serum levels of protein FAM96A	blood protein measurement	GCST90090298	Lordosis	-0.1423	0.1383	0.3035
Ever had prolonged feelings of sadness or depression (UKB data field 20446)	emotional symptom measurement	GCST90042785	Lordosis	0.0479	0.0466	0.3036
Serum levels of protein GDA	blood protein measurement	GCST90087138	Lordosis	-0.0359	0.0349	0.3038
Cholesteryl esters to total lipids ratio in large LDL	low density lipoprotein cholesterol measurement, cholesteryl esters:total lipids ratio	GCST90092859	Lordosis	0.0605	0.0588	0.3038
Monohexosylceramide (d16:1/24:0) levels	ceramide measurement	GCST90025362	Lordosis	-0.0675	0.0656	0.3039
Retinal detachment (SPA correction)	retinal detachment	GCST90013946	Lordosis	-0.0714	0.0695	0.3039
Serum levels of protein SFN	blood protein measurement	GCST90088778	Lordosis	-0.2055	0.1999	0.3041
Lysoalkylphosphatidylcholine (O-16:0) levels	phosphatidylcholine measurement	GCST90024190	Lordosis	0.2882	0.2805	0.3042
Sphingomyelin (d18:0/22:0) levels	sphingomyelin measurement	GCST90025742	Lordosis	0.2129	0.2072	0.3042
Serum levels of protein LRRTM4	blood protein measurement	GCST90090249	Lordosis	-0.4704	0.4578	0.3042
Trihexosylcermide (d18:1/24:0) levels	ceramide measurement	GCST90025357	Lordosis	-0.1236	0.1203	0.3043
CD28- CD4-CD8- T cell %T cell	lymphocyte count	GCST90001694	Lordosis	0.4009	0.3906	0.3047
Triglycerides	triglyceride measurement	GCST90013334	Lordosis	-0.2097	0.2043	0.3048
Serum levels of protein SIT1	blood protein measurement	GCST90086601	Lordosis	-0.3129	0.3049	0.3048
Lysophosphatidylcholine (17:1) (a) [sn1] [104_sn1] levels		GCST90024146	Lordosis	0.2746	0.2676	0.3049
Cerebral artery occlusion, with cerebral infarction (PheCode 433.21)	stroke, occlusion precerebral artery	GCST90043999	Lordosis	0.0669	0.0652	0.3049
Serum levels of protein FCRL1	blood protein measurement	GCST90089174	Lordosis	0.0866	0.0845	0.3051
Serum levels of protein LARGE1	blood protein measurement	GCST90089936	Lordosis	-0.1957	0.1908	0.3051
Serum levels of protein SPON1	blood protein measurement	GCST90089066	Lordosis	0.0374	0.0365	0.3053
Retinal detachment (Firth correction)	retinal detachment	GCST90013896	Lordosis	-0.0713	0.0695	0.3053
Phosphatidylethanolamine(36:5)_[M-H]1- levels	phosphatidylethanolamine measurement	GCST90060688	Lordosis	-0.1577	0.1538	0.3053
OTU97_12 (Bacteroides) prevalence	gut microbiome measurement	GCST90011567	Lordosis	-0.2337	0.228	0.3054
OTU99_12 (Bacteroides) prevalence	gut microbiome measurement	GCST90011626	Lordosis	-0.2337	0.228	0.3054
Cholesteryl ester (22:5) (n3) levels		GCST90024015	Lordosis	0.2285	0.223	0.3056
Type 2 diabetes with ketoacidosis (PheCode 250.21)	type 2 diabetes mellitus	GCST90043636	Lordosis	-0.0186	0.0182	0.3059
Cancer code, self-reported: cin/pre-cancer cells cervix (UKB data field 20001_1072)	dysplasia of cervix	GCST90041922	Lordosis	-0.1056	0.1032	0.3061
BAFF-R on B cell	blood protein measurement	GCST90001829	Lordosis	0.0724	0.0707	0.3062
Serum levels of protein ATG7	blood protein measurement	GCST90087109	Lordosis	-0.1582	0.1546	0.3062
Urinary incontinence (PheCode 599.4)	Urinary incontinence	GCST90044252	Lordosis	0.0763	0.0746	0.3063
Cholesteryl ester_22:6_[M+NH4]1+ levels	cholesteryl ester 22:6 measurement	GCST90060248	Lordosis	-0.2087	0.2041	0.3065
Serum levels of protein APOA5	blood protein measurement	GCST90086682	Lordosis	-0.1184	0.1158	0.3066
Serum levels of protein STAP1	blood protein measurement	GCST90087035	Lordosis	-0.3418	0.3344	0.3067
Gamma glutamyl transpeptidase	serum gamma-glutamyl transferase measurement	GCST90018734	Lordosis	0.0359	0.0351	0.3067
Small cell lung carcinoma	small cell lung carcinoma	GCST004746	Lordosis	-0.106	0.1038	0.3069
Kidney injury molecule 1 levels	kidney injury molecule 1 measurement	GCST90012041	Lordosis	0.096	0.094	0.3071
Gut microbiota abundance (k_Bacteria.p_Firmicutes.c_Clostridia.o_Clostridiales.f_Ruminococcaceae)	gut microbiome measurement	GCST90027676	Lordosis	-0.2635	0.258	0.3071
Serum levels of protein TAPBP	blood protein measurement	GCST90086944	Lordosis	0.1044	0.1022	0.3074
Job coding: metal working production or maintenance fitter, machine fitter, fitter and turner, bench fitter, plant fitter (UKB data field 22601_52232929)	employment status	GCST90043129	Lordosis	-0.3014	0.2953	0.3075
3-hydroxyoctanoate levels	metabolite measurement	GCST90026083	Lordosis	-0.1867	0.1831	0.3077
Haloplasmatales abundance in stool	gut microbiome measurement	GCST90032426	Lordosis	0.2098	0.2057	0.3078
Triacylglycerol_45:4_[M+NH4]1+ levels	triglyceride measurement	GCST90060333	Lordosis	-0.1309	0.1284	0.308
Serum levels of protein TMEM38B	blood protein measurement	GCST90090727	Lordosis	-0.0935	0.0918	0.3082
Fracture of humerus (PheCode 803.1)	humerus fracture	GCST90044639	Lordosis	0.0263	0.0258	0.3082
Gut microbiota abundance (genus Christensenellaceae R 7group id.11283)	gut microbiome measurement	GCST90016978	Lordosis	0.1357	0.1332	0.3082
Systolic blood pressure	systolic blood pressure	GCST008044	Lordosis	0.0778	0.0763	0.3082
Lymphocyte counts	lymphocyte count	GCST90018742	Lordosis	-0.0407	0.0399	0.3084
Serum levels of protein NAT1	blood protein measurement	GCST90087112	Lordosis	-0.1316	0.1292	0.3084
Alkenylphosphatidylethanolamine (P-18:0/22:5) (n3) levels	phosphatidylethanolamine measurement	GCST90025035	Lordosis	0.1444	0.1418	0.3085
Serum levels of protein UCMA	blood protein measurement	GCST90086524	Lordosis	-0.0655	0.0644	0.3086
Triacylglycerol (50:1) [NL-14:0] levels	triacylglycerol 50:1 measurement	GCST90025152	Lordosis	0.1741	0.1709	0.3086
Total Phosphatidylethanolamine levels	phosphatidylethanolamine measurement	GCST90025207	Lordosis	0.1715	0.1685	0.3086
Hemoglobin concentration	hemoglobin measurement	GCST90002310	Lordosis	-0.0281	0.0276	0.3087
Phosphatidylcholine (18:2_18:2) levels	phosphatidylcholine measurement	GCST90024887	Lordosis	0.1223	0.1201	0.3088
Triacylglycerol_52:4_[M+NH4]1+ levels	triglyceride measurement	GCST90060508	Lordosis	0.1133	0.1113	0.309
ICD10 D06.1: Carcinoma in situ of exocervix	uterine cervix carcinoma in situ	GCST90043929	Lordosis	0.227	0.2232	0.3091
Alkenylphosphatidylcholine (P-36:3) levels	phosphatidylcholine measurement	GCST90024954	Lordosis	0.1014	0.0997	0.3091
CXCL6 levels	CXCL6 measurement	GCST90000462	Lordosis	-0.2176	0.214	0.3093
High density lipoprotein cholesterol levels	high density lipoprotein cholesterol measurement	GCST90013332	Lordosis	0.1452	0.1428	0.3094
Alkenylphosphatidylethanolamine (P-17:0/22:6) (b) levels	phosphatidylethanolamine measurement	GCST90024412	Lordosis	0.2001	0.1969	0.3094
HDL cholesterol	high density lipoprotein cholesterol measurement	GCST90018736	Lordosis	0.0226	0.0222	0.3095
Serum levels of protein GSTA4	blood protein measurement	GCST90087897	Lordosis	-0.096	0.0945	0.3096
Sphingomyelin(34:1)_[M+OAc]1- levels	sphingomyelin measurement	GCST90060727	Lordosis	0.1299	0.1279	0.3098
Treatment or medication use - gtn 400micrograms spray (UKB data field 20003_1140851812)	clinical treatment	GCST90041926	Lordosis	0.1029	0.1013	0.3098
F0428 abundance in stool	gut microbiome measurement	GCST90032378	Lordosis	0.2533	0.2495	0.3099
Pericardial adipose tissue adjusted for height and weight	pericardial adipose tissue measurement, body weight, body height	GCST003968	Lordosis	-0.0989	0.0974	0.3099
Alkenylphosphatidylethanolamine (P-17:0/20:4) (b) levels	phosphatidylethanolamine measurement	GCST90025649	Lordosis	0.479	0.4718	0.31
CD62L- plasmacytoid Dendritic Cell Absolute Count	leukocyte count	GCST90001470	Lordosis	0.3135	0.3088	0.31
Alkenylphosphatidylethanolamine (P-18:0/22:5) (n3) levels	phosphatidylethanolamine measurement	GCST90025660	Lordosis	0.1492	0.147	0.3101
Trauma exposure in major depressive disorder-negative individuals	trauma exposure measurement	GCST009984	Lordosis	0.0804	0.0792	0.3102
Gut bacterial pathway abundance (PPGPPMET.PWY..ppGpp.biosynthesis)	gut microbiome measurement	GCST90027512	Lordosis	-0.1906	0.1878	0.3102
Serum levels of protein BNIP3	blood protein measurement	GCST90089629	Lordosis	-0.329	0.3243	0.3103
Triacylglycerol_50:3_[M+NH4]1+ levels	triglyceride measurement	GCST90060468	Lordosis	0.102	0.1005	0.3105
Stearoyl sphingomyelin (d18:1/18:0) levels	metabolite measurement	GCST90026267	Lordosis	-0.1378	0.1359	0.3106
Serum levels of protein APOA2	blood protein measurement	GCST90089676	Lordosis	0.1966	0.1939	0.3106
Serum levels of protein RCVRN	blood protein measurement	GCST90087870	Lordosis	-0.2005	0.1978	0.3107
Sarcoidosis	Sarcoidosis	GCST90018698	Lordosis	0.1585	0.1564	0.3111
OTU97_16 (Faecalibacterium) abundance	gut microbiome measurement	GCST90011375	Lordosis	0.1342	0.1325	0.3111
Phosphatidylcholine_36:5_[M+H]1+/Phosphatidylethanolamine_39:5_[M+H]1+/Phosphatidate_41:6_[M+NH4]1+ levels	phosphatidylcholine measurement	GCST90060345	Lordosis	-0.3842	0.3793	0.3112
C-type lectin domain family 5 member A levels	blood protein measurement	GCST90010298	Lordosis	-0.1592	0.1572	0.3113
Serum levels of protein EID3	blood protein measurement	GCST90090036	Lordosis	0.3704	0.366	0.3115
Lachnospiraceae abundance in stool	gut microbiome measurement	GCST90032450	Lordosis	0.1615	0.1596	0.3116
Serum levels of protein MAPK12	blood protein measurement	GCST90088863	Lordosis	-0.3706	0.3662	0.3116
Substances taken for depression: Unprescribed medication (more than once) (UKB data field 20546_1)	unipolar depression, clinical treatment	GCST90042827	Lordosis	-0.1393	0.1377	0.3119
CD11b on CD66b++ myeloid cell	blood protein measurement	GCST90002093	Lordosis	-0.2393	0.2367	0.312
Usual side of head for mobile phone use: Left (UKB data field 1150_1)	functional laterality	GCST90041772	Lordosis	0.0504	0.0499	0.3122
Osteoarthritis of the knee (hospital diagnosed)	osteoarthritis, knee	GCST005813	Lordosis	0.096	0.095	0.3124
Serum levels of protein COLQ	blood protein measurement	GCST90090726	Lordosis	0.4764	0.4716	0.3124
Phosphatidylcholine (35:5) levels		GCST90024900	Lordosis	0.1733	0.1716	0.3125
Diacylglycerol_36:3_[M+H-H2O]1+ levels	diacylglycerol 36:3 measurement	GCST90060189	Lordosis	0.1073	0.1063	0.3126
Serum levels of protein PCDHGA1	blood protein measurement	GCST90089439	Lordosis	-0.1426	0.1412	0.3126
Mitochondrial DNA copy number	mitochondrial DNA measurement	GCST90026372	Lordosis	-0.0468	0.0463	0.3126
Treatment or medication use - diprosalic ointment (UKB data field 20003_1140882618)	clinical treatment	GCST90042217	Lordosis	-0.2859	0.2833	0.3128
Ceramide (d17:1/24:1) levels	ceramide measurement	GCST90024662	Lordosis	-0.3154	0.3125	0.3129
Serum levels of protein MRPL33	blood protein measurement	GCST90087451	Lordosis	0.2019	0.2001	0.3129
Phosphatidylcholine (28:0) levels		GCST90025516	Lordosis	0.3333	0.3303	0.313
Medication use (antihypertensives)	Antihypertensive use measurement	GCST90018984	Lordosis	0.0677	0.0672	0.3132
Serum levels of protein SIRPB1	blood protein measurement	GCST90089319	Lordosis	0.1287	0.1276	0.3132
Serum levels of protein NAT14	blood protein measurement	GCST90086550	Lordosis	-0.3015	0.299	0.3132
Serum levels of protein NISCH	blood protein measurement	GCST90087196	Lordosis	-0.1695	0.1681	0.3134
Immature fraction of reticulocytes	Immature Reticulocyte Fraction Measurement	GCST90025971	Lordosis	0.0357	0.0354	0.3134
Mineral and other dietary supplements: Zinc (UKB data field 6179_4)	clinical treatment	GCST90044437	Lordosis	0.0704	0.0698	0.3134
Intrinsic epigenetic age acceleration	aging	GCST90014302	Lordosis	0.0682	0.0676	0.3134
Hematocrit	hematocrit	GCST90002307	Lordosis	0.1453	0.1442	0.3135
Asthma	asthma	GCST90018795	Lordosis	0.0401	0.0398	0.3136
Postinflammatory pulmonary fibrosis (PheCode 502)	pulmonary fibrosis	GCST90044079	Lordosis	-0.1795	0.1782	0.3138
Serum levels of protein UBTD2	blood protein measurement	GCST90087284	Lordosis	-0.1917	0.1903	0.3139
CD19 on IgD+ CD38dim B cell	blood protein measurement	GCST90001730	Lordosis	0.1016	0.1009	0.314
Serum levels of protein LAYN	blood protein measurement	GCST90087995	Lordosis	0.1736	0.1725	0.3142
Job coding: mining engineer in mining, water or natural gas/oil (UKB data field 22601_21212864)	employment status	GCST90042939	Lordosis	0.0221	0.022	0.3142
Gut microbiota abundance (family Clostridiaceae1 id.1869)	gut microbiome measurement	GCST90016931	Lordosis	0.1244	0.1236	0.3143
Serum levels of protein ADAMTS3	blood protein measurement	GCST90090337	Lordosis	-0.1403	0.1395	0.3144
Serum levels of protein CLEC4G	blood protein measurement	GCST90086447	Lordosis	-0.1418	0.141	0.3144
Leuconostoc mesenteroides abundance in stool	gut microbiome measurement	GCST90032465	Lordosis	0.3978	0.3954	0.3144
Spinal canal stenosis	spinal stenosis	GCST90018702	Lordosis	-0.3533	0.3512	0.3144
Total body bone mineral density (age 0-15)	bone density	GCST005345	Lordosis	-0.0752	0.0748	0.3146
Job SOC coding: Labourers in building and woodworking trades (UKB data field 22617_9121)	employment status	GCST90043563	Lordosis	0.2098	0.2087	0.3148
Other alveolar and parietoalveolar pneumonopathy (PheCode 504)	respiratory system disease	GCST90044081	Lordosis	-0.0925	0.092	0.3149
Serum levels of protein PLG	blood protein measurement	GCST90088607	Lordosis	-0.1352	0.1345	0.3149
Serum levels of protein ATP4B	blood protein measurement	GCST90090953	Lordosis	-0.1571	0.1563	0.3149
Serum levels of protein CSNK1G2	blood protein measurement	GCST90087127	Lordosis	-0.1712	0.1704	0.3151
TestASV_14 (Lachnospiraceae) abundance	gut microbiome measurement	GCST90011490	Lordosis	-0.1758	0.175	0.3151
Head injury	head injury	GCST90018856	Lordosis	-0.1049	0.1044	0.3152
Serum levels of protein DEFB118	blood protein measurement	GCST90090619	Lordosis	0.1627	0.162	0.3153
CD8 on CD8+ T cell	blood protein measurement	GCST90002058	Lordosis	-0.2114	0.2105	0.3154
Family history of Alzheimer's disease	family history of Alzheimer’s disease	GCST005921	Lordosis	-0.1362	0.1356	0.3155
Serum levels of protein PRDM1	blood protein measurement	GCST90087831	Lordosis	-0.3657	0.3644	0.3156
Serum levels of protein CD63	blood protein measurement	GCST90090545	Lordosis	-0.112	0.1117	0.3157
Interleukin-18 levels	interleukin 18 measurement	GCST90012024	Lordosis	0.0919	0.0916	0.3157
OTU97_34 (Ruminococcus) abundance	gut microbiome measurement	GCST90011394	Lordosis	-0.181	0.1804	0.3157
Serum levels of protein F3	blood protein measurement	GCST90088822	Lordosis	0.2377	0.237	0.3159
GERD (PheCode 530.11)	gastroesophageal reflux disease	GCST90044120	Lordosis	0.0781	0.0779	0.316
Serum levels of protein NUDC	blood protein measurement	GCST90090352	Lordosis	-0.1648	0.1643	0.316
Serum levels of protein DKKL1	dickkopf-like protein 1 measurement	GCST90088477	Lordosis	-0.3635	0.3625	0.316
Serum levels of protein B2M	blood protein measurement	GCST90088413	Lordosis	-0.2551	0.2544	0.3161
Serum levels of protein SNAP25	blood protein measurement	GCST90087377	Lordosis	-0.1376	0.1373	0.3163
Serum levels of protein DGCR6	blood protein measurement	GCST90090693	Lordosis	-0.1156	0.1154	0.3164
Serum levels of protein JAG1	blood protein measurement	GCST90088915	Lordosis	0.1169	0.1167	0.3164
Plakophilin-2 measurement	blood protein measurement	GCST90019389	Lordosis	0.1436	0.1435	0.3168
Serum levels of protein CTNNB1	blood protein measurement	GCST90090194	Lordosis	-0.162	0.1618	0.3168
Serum levels of protein CXCL2;CXCL3	blood protein measurement	GCST90088236	Lordosis	-0.2107	0.2105	0.3168
Alkenylphosphatidylcholine (P-18:0/20:4) levels	phosphatidylcholine measurement	GCST90024948	Lordosis	0.1918	0.1916	0.3169
Type 2 diabetes (PheCode 250.2)	type 2 diabetes mellitus	GCST90043638	Lordosis	0.0557	0.0557	0.3169
Creatinine levels	creatinine measurement	GCST90025946	Lordosis	-0.0424	0.0424	0.3169
Phosphatidylcholine (17:0_20:4) levels	phosphatidylcholine measurement	GCST90024258	Lordosis	-0.177	0.1768	0.3169
Osteopontin levels	blood protein measurement	GCST90010244	Lordosis	-0.2696	0.2695	0.3171
1-palmitoyl-2-oleoyl-gpc (16:0/18:1) levels	metabolite measurement	GCST90026055	Lordosis	-0.152	0.152	0.3172
Sphingomyelin (d18:2/17:0) levels	sphingomyelin measurement	GCST90024515	Lordosis	-0.3532	0.3531	0.3172
Cereal type: Oat cereal (e.g. Ready Brek, porridge) (UKB data field 1468_3)	diet measurement	GCST90041796	Lordosis	0.0602	0.0602	0.3173
Total esterified cholesterol levels	esterified cholesterol measurement	GCST90092986	Lordosis	0.0501	0.0501	0.3173
Serum levels of protein NEGR1	blood protein measurement	GCST90089633	Lordosis	0.1332	0.1332	0.3174
OTU99_9 (Alistipes) abundance	gut microbiome measurement	GCST90011477	Lordosis	0.273	0.2731	0.3175
Serum levels of protein TPI1	blood protein measurement	GCST90088659	Lordosis	0.1194	0.1195	0.3175
Chronic glomerulonephritis	glomerulonephritis	GCST90018600	Lordosis	-0.288	0.2882	0.3176
OTU99_35 (Ruminococcus) abundance	gut microbiome measurement	GCST90011455	Lordosis	-0.2054	0.2056	0.3177
Serum total protein level	total blood protein measurement	GCST90018976	Lordosis	0.0294	0.0294	0.3179
Triacylglycerol_56:8_[M+NH4]1+ levels	triglyceride measurement	GCST90060550	Lordosis	0.3567	0.3572	0.318
Alkenylphosphatidylcholine (P-17:0/20:4) (b) levels	phosphatidylcholine measurement	GCST90024946	Lordosis	0.1966	0.1969	0.318
Serum levels of protein FBN3	blood protein measurement	GCST90087849	Lordosis	0.106	0.1062	0.3182
Serum levels of protein SERPINA9	blood protein measurement	GCST90089771	Lordosis	-0.1524	0.1526	0.3182
Serum levels of protein NPPC	blood protein measurement	GCST90090513	Lordosis	0.2051	0.2056	0.3185
Serum levels of protein CCL17	CCL17 measurement	GCST90088432	Lordosis	0.1142	0.1145	0.3188
Fatty acid-binding protein, adipocyte levels	fatty acid-binding protein, adipocyte measurement	GCST90012075	Lordosis	0.102	0.1023	0.3188
Triacylglycerol (50:0) [NL-18:0] levels		GCST90025151	Lordosis	0.1375	0.138	0.3191
TestASV_9 (Alistipes) abundance	gut microbiome measurement	GCST90011532	Lordosis	0.2281	0.2291	0.3194
Cholesteryl ester (22:5) (n3) levels		GCST90024644	Lordosis	0.163	0.1637	0.3196
Phosphatidylcholine (15-MHDA_20:4) levels	phosphatidylcholine measurement	GCST90024240	Lordosis	-0.1729	0.1737	0.3196
Serum levels of protein IL2	interleukin 2 measurement	GCST90088221	Lordosis	-0.1894	0.1903	0.3196
CD86 on myeloid Dendritic Cell	blood protein measurement	GCST90001903	Lordosis	-0.23	0.2311	0.3197
Serum levels of protein OSM	blood protein measurement	GCST90087751	Lordosis	-0.221	0.2221	0.3198
TestASV_40 (Barnesiella) prevalence	gut microbiome measurement	GCST90011716	Lordosis	0.3878	0.3898	0.3198
Serum levels of protein TNNI2	blood protein measurement	GCST90089034	Lordosis	0.1219	0.1225	0.3198
Cereal type: Biscuit cereal (e.g. Weetabix) (UKB data field 1468_2)	diet measurement	GCST90041795	Lordosis	-0.0791	0.0795	0.3199
Serum levels of protein CLSTN3	blood protein measurement	GCST90089342	Lordosis	-0.1617	0.1626	0.32
Diacylglycerol (18:2_18:2) levels	diglyceride measurement	GCST90024722	Lordosis	-0.074	0.0745	0.3202
Serum levels of protein NOTCH2	neurogenic locus notch homolog protein 2 measurement	GCST90086671	Lordosis	-0.1492	0.1501	0.3202
Serum levels of protein ERBB3	blood protein measurement	GCST90087983	Lordosis	-0.1571	0.1581	0.3202
Serum levels of protein ADAMTS13	ADAMTS13 measurement	GCST90088247	Lordosis	0.1341	0.1349	0.3202
Alkenylphosphatidylcholine (P-16:0/16:1) levels	phosphatidylcholine measurement	GCST90024938	Lordosis	0.0158	0.0159	0.3204
Nephrotic syndrome	nephrotic syndrome	GCST90018664	Lordosis	-0.1356	0.1366	0.3207
Serum levels of protein CSRP3	blood protein measurement	GCST90090531	Lordosis	-0.3155	0.3177	0.3207
Sphingomyelin(34:0)_[M-CH3]1- levels	sphingomyelin measurement	GCST90060647	Lordosis	0.1304	0.1314	0.3211
Alkenylphosphatidylethanolamine (P-17:0/22:6) (a) levels	phosphatidylethanolamine measurement	GCST90024411	Lordosis	0.1018	0.1026	0.3213
Phosphatidylethanolamine(34:2)_[M+H]1+ levels	phosphatidylethanolamine measurement	GCST90060665	Lordosis	-0.2009	0.2027	0.3214
UBA7703 abundance in stool	gut microbiome measurement	GCST90032630	Lordosis	-0.1732	0.1747	0.3215
Serum levels of protein IGLON5	blood protein measurement	GCST90089453	Lordosis	0.1597	0.1612	0.3216
Serum levels of protein PDZK1IP1	blood protein measurement	GCST90090087	Lordosis	-0.1699	0.1715	0.3218
Gastroesophageal reflux disease	gastroesophageal reflux disease	GCST90018628	Lordosis	-0.2196	0.2217	0.3218
Job coding: childminder, au pair, children's nanny (UKB data field 22601_61223417)	employment status	GCST90043170	Lordosis	0.385	0.3886	0.3219
CAG-245 abundance in stool	gut microbiome measurement	GCST90032265	Lordosis	-0.1737	0.1754	0.322
Serum levels of protein TNFAIP8	blood protein measurement	GCST90087071	Lordosis	0.1673	0.1691	0.3223
Serum levels of protein PIANP	blood protein measurement	GCST90090772	Lordosis	-0.1733	0.1752	0.3224
Serum levels of protein CRIM1	blood protein measurement	GCST90090266	Lordosis	-0.0868	0.0878	0.3225
Trihexosylcermide (d18:1/18:0) levels	ceramide measurement	GCST90025354	Lordosis	-0.1253	0.1266	0.3225
CD20 on IgD+ B cell	blood protein measurement	GCST90001762	Lordosis	0.1036	0.1048	0.3225
Serum levels of protein FAS	blood protein measurement	GCST90089320	Lordosis	0.0895	0.0905	0.3227
Serum levels of protein NDRG4	blood protein measurement	GCST90089935	Lordosis	-0.1124	0.1136	0.3227
CD25 on unswitched memory B cell	blood protein measurement	GCST90001792	Lordosis	0.1516	0.1533	0.3227
Treatment or medication use - clomipramine (UKB data field 20003_1140879620)	clinical treatment	GCST90042182	Lordosis	0.0342	0.0346	0.3229
Phosphatidylethanolamine-O(38:4)_[M-H]1-/Phosphatidylcholine-O(35:4)_[M-H]1-/Phosphatidylcholine-P(35:3)_[M-H]1- levels	phosphatidylethanolamine measurement	GCST90060711	Lordosis	0.0814	0.0824	0.3229
Serum levels of protein IGFBP2	blood protein measurement	GCST90087961	Lordosis	0.1374	0.139	0.323
Serum levels of protein DEFB119	blood protein measurement	GCST90090123	Lordosis	0.3512	0.3554	0.3231
Type of accommodation lived in: A flat, maisonette or apartment (UKB data field 670_2)	environmental factor	GCST90044491	Lordosis	-0.071	0.0718	0.3232
Phosphatidylcholine(40:1)_[M-H]1- levels	phosphatidylcholine measurement	GCST90060883	Lordosis	0.2421	0.2451	0.3232
Integrin beta-7 levels	blood protein measurement	GCST90010319	Lordosis	0.1201	0.1216	0.3233
CD20 on memory B cell	blood protein measurement	GCST90001758	Lordosis	0.123	0.1245	0.3233
Serum levels of protein ARG1	blood protein measurement	GCST90089227	Lordosis	-0.1492	0.1511	0.3235
Serum levels of protein FURIN	blood protein measurement	GCST90089333	Lordosis	-0.1778	0.1801	0.3236
Serum levels of protein BACH2	blood protein measurement	GCST90087207	Lordosis	-0.2303	0.2335	0.3239
Physical activity (Total log acceleration 2pm-4pm)	physical activity measurement	GCST90061416	Lordosis	0.0602	0.061	0.324
Type of fat/oil used in cooking: Unknown/other soft margarine (UKB data field 20090_389)	fat intake measurement	GCST90042647	Lordosis	-0.1216	0.1233	0.324
OTU97_173 (Bacteroides) prevalence	gut microbiome measurement	GCST90011580	Lordosis	-0.4364	0.4425	0.324
Ceramide (d19:1/20:0) levels	ceramide measurement	GCST90025299	Lordosis	-0.2677	0.2714	0.324
Serum levels of protein CTSZ	blood protein measurement	GCST90088836	Lordosis	0.1169	0.1185	0.324
OTU99_110 (Clostridiales) prevalence	gut microbiome measurement	GCST90011624	Lordosis	0.2283	0.2315	0.324
Yogurt/ice-cream consumers (UKB data field 102080)	diet measurement	GCST90041755	Lordosis	0.1238	0.1255	0.324
Serum levels of protein RBP4	blood protein measurement	GCST90089863	Lordosis	-0.0492	0.0499	0.3241
Total GM3 ganglioside levels		GCST90024585	Lordosis	-0.4795	0.4865	0.3243
Serum levels of protein NAP1L2	blood protein measurement	GCST90087507	Lordosis	-0.1626	0.165	0.3244
Serum levels of protein EGF	endothelial growth factor measurement	GCST90089068	Lordosis	0.1209	0.1227	0.3244
Serum levels of protein TAGLN2	blood protein measurement	GCST90086830	Lordosis	0.1971	0.2001	0.3247
Myocarditis	myocarditis	GCST90018662	Lordosis	-0.2343	0.2379	0.3247
circulating leptin levels adjusted for BMI	BMI-adjusted leptin measurement	GCST90007330	Lordosis	-0.4251	0.4316	0.3247
Serum levels of protein C15orf48	blood protein measurement	GCST90089403	Lordosis	-0.1143	0.1161	0.3248
Diacylglycerol (16:0_22:6) levels	diglyceride measurement	GCST90024084	Lordosis	0.292	0.2967	0.325
Lysophosphatidylinositol (18:0) [sn2] levels	phosphatidylinositol measurement	GCST90024223	Lordosis	0.1894	0.1924	0.3251
Serum levels of protein LILRA4	blood protein measurement	GCST90090112	Lordosis	-0.1184	0.1204	0.3253
Treatment or medication use - nasonex 0.05% aqueous nasal spray (UKB data field 20003_1141150944)	clinical treatment	GCST90042384	Lordosis	0.1312	0.1334	0.3254
Phosphatidylcholine(34:0)_[M+H]1+/Phosphatidylethanolamine(37:0)_[M+H]1+/Phosphatidate(39:1)_[M+NH4]1+ levels	phosphatidylcholine measurement	GCST90060730	Lordosis	-0.2861	0.2909	0.3255
Abortion	abortion	GCST90018786	Lordosis	0.3186	0.324	0.3255
Treatment or medication use - cialis 20mg tablet (UKB data field 20003_1141187818)	clinical treatment	GCST90042523	Lordosis	0.423	0.4302	0.3255
Food allergy	food allergy measurement	GCST90018625	Lordosis	0.1751	0.1781	0.3256
CD19 on IgD- CD38- B cell	blood protein measurement	GCST90001733	Lordosis	0.1057	0.1075	0.3256
Serum levels of protein APOM	blood protein measurement	GCST90087803	Lordosis	-0.1124	0.1144	0.3256
Serum levels of protein CABP7	blood protein measurement	GCST90089661	Lordosis	-0.1248	0.1269	0.3257
Serum levels of protein SYT5	blood protein measurement	GCST90090508	Lordosis	-0.1703	0.1733	0.3257
Phosphatidylcholine-O_39:0_[M+H]1+/Phosphatidylethanolamine-O_42:0_[M+H]1+ levels	phosphatidylcholine measurement	GCST90060417	Lordosis	0.1108	0.1128	0.3259
Serum levels of protein RPN1	blood protein measurement	GCST90086298	Lordosis	-0.1768	0.18	0.326
Gut bacterial pathway abundance (NAGLIPASYN.PWY..lipid.IVA.biosynthesis)	gut microbiome measurement	GCST90027490	Lordosis	-0.1993	0.203	0.3261
Serum levels of protein CNOT1	blood protein measurement	GCST90087469	Lordosis	-0.1583	0.1613	0.3262
CD127 on CD28+ CD45RA+ CD8+ T cell	blood protein measurement	GCST90001929	Lordosis	0.1135	0.1156	0.3262
Ambidextrousness	handedness	GCST90013420	Lordosis	0.1047	0.1067	0.3264
Acylcarnitine (16:1) levels	acylcarnitine measurement	GCST90024618	Lordosis	-0.1706	0.1738	0.3264
Trihexosylcermide (d18:1/18:0) levels	ceramide measurement	GCST90024738	Lordosis	-0.1098	0.1119	0.3264
OTU97_9 (Alistipes) abundance	gut microbiome measurement	GCST90011416	Lordosis	0.2199	0.224	0.3264
Serum levels of protein EIF4H	blood protein measurement	GCST90089231	Lordosis	0.2078	0.2118	0.3266
Serum levels of protein PDCD1	blood protein measurement	GCST90090566	Lordosis	0.315	0.3212	0.3267
Serum levels of protein ROBO1	blood protein measurement	GCST90089185	Lordosis	0.2864	0.2921	0.3268
Sphingomyelin (43:1) levels	sphingomyelin measurement	GCST90025731	Lordosis	0.245	0.2498	0.3268
C-X-C motif chemokine 6 levels	C-X-C motif chemokine 6 measurement	GCST90012057	Lordosis	0.1097	0.1118	0.3268
Coagulation Factor VIII measurement	coagulation factor measurement	GCST90019386	Lordosis	0.0617	0.063	0.3269
Fibrinogen gamma chain measurement	fibrinogen measurement	GCST90019455	Lordosis	0.0969	0.0989	0.327
Breast cancer	breast carcinoma	GCST90011804	Lordosis	0.0607	0.062	0.3272
Job coding: telephonist, telephone/switchboard operator (UKB data field 22601_41413308)	employment status	GCST90043103	Lordosis	0.1411	0.144	0.3273
TestASV_27 (Ruminococcaceae) prevalence	gut microbiome measurement	GCST90011701	Lordosis	0.1442	0.1472	0.3273
Serum levels of protein CSMD2	blood protein measurement	GCST90090942	Lordosis	0.0313	0.032	0.3276
Platelet count	platelet count	GCST90002357	Lordosis	-0.025	0.0255	0.3277
Haemophilus D sp001679485 abundance in stool	gut microbiome measurement	GCST90032423	Lordosis	0.1567	0.1601	0.3277
CAG-632 abundance in stool	gut microbiome measurement	GCST90032294	Lordosis	0.1708	0.1745	0.3278
Hypertensive chronic kidney disease (PheCode 401.22)	disease	GCST90043950	Lordosis	0.0847	0.0866	0.3278
OTU99_19 (Bacteria) abundance	gut microbiome measurement	GCST90011441	Lordosis	0.1906	0.1948	0.3279
Job SOC coding: Occupational therapists (UKB data field 22617_3222)	employment status	GCST90043400	Lordosis	-0.2461	0.2516	0.3279
Lysophosphatidylcholine (16:1) [sn1] levels	lysophosphatidylcholine 16:1 measurement	GCST90025382	Lordosis	0.2634	0.2692	0.3279
Serum levels of protein UNC5A	blood protein measurement	GCST90089960	Lordosis	-0.1385	0.1416	0.328
OTU97_19 (Bacteria) abundance	gut microbiome measurement	GCST90011380	Lordosis	0.1905	0.1948	0.328
Serum levels of protein TIE1	blood protein measurement	GCST90088101	Lordosis	0.1166	0.1192	0.328
HDL cholesterol	high density lipoprotein cholesterol measurement	GCST002223	Lordosis	0.0267	0.0274	0.3282
Serum levels of protein GCNT4	blood protein measurement	GCST90086475	Lordosis	-0.1932	0.1976	0.3282
CD19 on switched memory B cell	blood protein measurement	GCST90001740	Lordosis	0.1289	0.1319	0.3284
Serum levels of protein DEFB106A	blood protein measurement	GCST90089133	Lordosis	-0.3627	0.3712	0.3285
Serum levels of protein OSCAR	blood protein measurement	GCST90090268	Lordosis	-0.3245	0.3322	0.3286
Serum levels of protein C5;C6	blood protein measurement	GCST90088711	Lordosis	0.1317	0.1348	0.3288
Serum levels of protein ST8SIA3	blood protein measurement	GCST90089574	Lordosis	-0.2141	0.2193	0.3288
Serum levels of protein CCL15	CCL15 measurement	GCST90087791	Lordosis	0.1052	0.1077	0.3289
Serum levels of protein ARMC5	blood protein measurement	GCST90090926	Lordosis	-0.1695	0.1737	0.329
Serum levels of protein PRPF6	blood protein measurement	GCST90090763	Lordosis	-0.1372	0.1405	0.3291
Serum levels of protein BTC	blood protein measurement	GCST90087365	Lordosis	-0.3185	0.3265	0.3292
Interstitial lung disease	interstitial lung disease	GCST90018863	Lordosis	-0.0997	0.1022	0.3295
Serum levels of protein GAL3ST2	blood protein measurement	GCST90086427	Lordosis	-0.1573	0.1613	0.3296
Serum total protein level	total blood protein measurement	GCST90018756	Lordosis	0.0482	0.0494	0.3296
Treatment or medication use - seretide 50 evohaler (UKB data field 20003_1141176832)	clinical treatment	GCST90042486	Lordosis	-0.0602	0.0617	0.3296
Serum levels of protein SPON2	blood protein measurement	GCST90090051	Lordosis	0.0894	0.0917	0.3297
Monohexosylceramide (d18:2/24:0) levels	ceramide measurement	GCST90024133	Lordosis	-0.2277	0.2337	0.3298
Phosphatidylcholine (16:0_18:0) levels	phosphatidylcholine measurement	GCST90025482	Lordosis	0.0958	0.0983	0.3299
Job coding: roundsman or woman, van salesperson, ice cream seller, milkman, mobile shop salesperson (UKB data field 22601_71233339)	employment status	GCST90043187	Lordosis	-0.1859	0.1908	0.3299
Phosphatidylcholine (36:0) levels		GCST90025527	Lordosis	0.2021	0.2074	0.3299
Job coding: psychologist, psychometrist (UKB data field 22601_22123067)	employment status	GCST90042957	Lordosis	0.1051	0.1079	0.33
Serum levels of protein NT5C2	blood protein measurement	GCST90086666	Lordosis	-0.1455	0.1494	0.33
Job coding: customer care/relations manager, help desk manager (UKB data field 22601_11423324)	employment status	GCST90042906	Lordosis	-0.4698	0.4824	0.3301
CD27 on CD24+ CD27+ B cell	blood protein measurement	GCST90001798	Lordosis	0.1684	0.173	0.3302
Lysoalkylphosphatidylcholine (O-16:0) levels	phosphatidylcholine measurement	GCST90025429	Lordosis	0.193	0.1982	0.3303
Job SOC coding: Nursing auxiliaries and assistants (UKB data field 22617_6111)	employment status	GCST90043504	Lordosis	0.2238	0.2299	0.3303
Serum levels of protein SEMA6A	blood protein measurement	GCST90089940	Lordosis	0.1128	0.116	0.3305
Serum levels of protein OSMR	blood protein measurement	GCST90086488	Lordosis	-0.1047	0.1076	0.3306
Serum levels of protein LRPPRC	blood protein measurement	GCST90090470	Lordosis	0.2831	0.291	0.3306
Job coding: sales room assistant, wine merchant's cellar man; order/stock filler, stock/store keeper; lorry/warehouse loader/checker/weigher, goods porter, customs attendant (UKB data field 22601_91493353)	employment status	GCST90043240	Lordosis	-0.254	0.2612	0.3307
Phosphatidylcholine (40:8) levels		GCST90025538	Lordosis	0.1239	0.1274	0.3308
Cholelithiasis (PheCode 574.1)	cholelithiasis	GCST90044196	Lordosis	0.0775	0.0798	0.331
Serum levels of protein TFRC	blood protein measurement	GCST90089553	Lordosis	-0.1639	0.1687	0.3311
Serum levels of protein DLK1	delta-like protein 1 measurement	GCST90090168	Lordosis	-0.0977	0.1005	0.3311
Esophageal varix	esophageal varices	GCST90018842	Lordosis	-0.1473	0.1515	0.3311
Job SOC coding: Ophthalmic opticians (UKB data field 22617_2214)	employment status	GCST90043353	Lordosis	-0.0282	0.029	0.3312
Treatment or medication use - oestrogel 0.06% gel (UKB data field 20003_1141167206)	clinical treatment	GCST90042427	Lordosis	-0.2827	0.291	0.3313
Nasal polyps	Nasal Cavity Polyp	GCST90018883	Lordosis	-0.0554	0.057	0.3313
Serum levels of protein RFESD	blood protein measurement	GCST90087555	Lordosis	-0.1606	0.1654	0.3315
Hemorrhage of rectum and anus (PheCode 578.8)	urinary system disease	GCST90044210	Lordosis	0.142	0.1463	0.3315
Serum levels of protein FNDC5	blood protein measurement	GCST90090007	Lordosis	0.1101	0.1134	0.3316
Breakfast cereal consumed (UKB data field 100760)	diet measurement	GCST90041734	Lordosis	0.1041	0.1073	0.3317
Serum levels of protein INA	blood protein measurement	GCST90086744	Lordosis	0.1123	0.1157	0.3317
Serum levels of protein MTHFS	blood protein measurement	GCST90087789	Lordosis	-0.1255	0.1292	0.3317
Serum levels of protein SLC35G2	blood protein measurement	GCST90087486	Lordosis	-0.1159	0.1195	0.332
Major depressive disorder vs anorexia nervosa (ordinary least squares (OLS))	anorexia nervosa, unipolar depression	GCST90016613	Lordosis	-0.0549	0.0566	0.3321
Serum levels of protein PON1	blood protein measurement	GCST90088644	Lordosis	0.1881	0.1939	0.3321
Triacylglycerol (54:4) [NL-18:2] levels	triacylglycerol 54:4 measurement	GCST90025178	Lordosis	-0.1841	0.1899	0.3322
Lysophosphatidylethanolamine (18:0) [sn2] levels	lysophosphatidylethanolamine 18:0 measurement	GCST90025448	Lordosis	0.3922	0.4045	0.3323
Complement component C8 gamma chain measurement	blood protein measurement	GCST90019392	Lordosis	0.191	0.197	0.3324
Type of fat/oil used in cooking: Lard (UKB data field 20090_364)	fat intake measurement	GCST90042628	Lordosis	0.3954	0.408	0.3325
Serum levels of protein PLAU	blood protein measurement	GCST90088614	Lordosis	0.113	0.1166	0.3325
Serum levels of protein LAG3	blood protein measurement	GCST90088922	Lordosis	-0.1525	0.1574	0.3325
Endoplasmic reticulum lectin 1 measurement	blood protein measurement	GCST90019475	Lordosis	0.1102	0.1138	0.3326
Diacylglycerol_30:0_[M+H-H2O]1+ levels	diacylglycerol 30:0 measurement	GCST90060161	Lordosis	0.209	0.2157	0.3327
Lysoalkylphosphatidylcholine (O-18:0) levels	phosphatidylcholine measurement	GCST90024191	Lordosis	0.1205	0.1244	0.3327
LDL cholesterol levels	low density lipoprotein cholesterol measurement	GCST90092883	Lordosis	0.057	0.0589	0.3328
Phosphatidylethanolamine (18:0_22:4) levels	phosphatidylethanolamine measurement	GCST90025609	Lordosis	0.2212	0.2284	0.3328
Myocardial fractal dimension (slice 8)	left ventricular structural measurement	GCST90000294	Lordosis	0.0646	0.0667	0.3329
X-12906 levels	metabolite measurement	GCST90026298	Lordosis	-0.2085	0.2154	0.333
Celiac disease (PheCode 557.1)	celiac disease	GCST90044158	Lordosis	0.0864	0.0893	0.333
Serum levels of protein INSL4	blood protein measurement	GCST90089407	Lordosis	-0.0765	0.079	0.3331
Alkenylphosphatidylethanolamine (P-16:0/22:5) (n3) levels	phosphatidylethanolamine measurement	GCST90025020	Lordosis	0.128	0.1324	0.3335
Serum levels of protein AGT	blood protein measurement	GCST90088412	Lordosis	-0.127	0.1313	0.3336
Hungatella sp900155545 abundance in stool	gut microbiome measurement	GCST90032433	Lordosis	0.1655	0.1711	0.3336
Serum levels of protein BRAT1	blood protein measurement	GCST90086480	Lordosis	-0.1692	0.175	0.3337
Fracture of clavicle or scapula (PheCode 803.3)	shoulder fracture, clavicle fracture	GCST90044641	Lordosis	0.1466	0.1516	0.3338
Job coding: laboratory technician (UKB data field 22601_31113086)	employment status	GCST90043001	Lordosis	-0.1948	0.2016	0.3339
Serum levels of protein CD300C	blood protein measurement	GCST90087424	Lordosis	-0.954	0.9875	0.334
Phosphatidylglycerol (36:1) levels	glycerophospholipid measurement	GCST90025690	Lordosis	0.1221	0.1264	0.3342
Serum levels of protein PGLYRP1	blood protein measurement	GCST90087752	Lordosis	0.1586	0.1642	0.3343
Total Lysoalkylphosphatidylcholine levels	phosphatidylcholine measurement	GCST90024587	Lordosis	0.1611	0.1668	0.3343
Alkenylphosphatidylethanolamine (P-16:0/20:3) (a) levels	phosphatidylethanolamine measurement	GCST90025015	Lordosis	0.1571	0.1627	0.3344
Workplace very dusty: Rarely/never (UKB data field 22609_0)	environmental exposure measurement	GCST90043272	Lordosis	-0.0964	0.0999	0.3345
Mean corpuscular hemoglobin	mean corpuscular hemoglobin	GCST90018964	Lordosis	-0.0278	0.0288	0.3346
Serum levels of protein PCDHA4	blood protein measurement	GCST90086327	Lordosis	-0.2393	0.2481	0.3348
Job SOC coding: Telephonists (UKB data field 22617_4141)	employment status	GCST90043458	Lordosis	0.1423	0.1476	0.3348
Serum creatinine levels	creatinine measurement	GCST90013345	Lordosis	-0.1819	0.1886	0.3349
Lysophosphatidylcholine (20:5) [sn2] levels	lysophosphatidylcholine 20:5 measurement	GCST90024789	Lordosis	0.3427	0.3555	0.335
Serum levels of protein DEFB134	blood protein measurement	GCST90086365	Lordosis	-0.3884	0.4028	0.335
Monocyte chemoattractant protein-1 levels	monocyte chemotactic protein 1 measurement	GCST90012007	Lordosis	0.0804	0.0834	0.3352
Treatment or medication use - aspirin 75mg tablet (UKB data field 20003_1140861806)	clinical treatment	GCST90041958	Lordosis	0.1883	0.1954	0.3353
Sphingomyelin(36:1)_[M+H]1+ levels	sphingomyelin measurement	GCST90060680	Lordosis	0.1222	0.1269	0.3353
Total body bone mineral density (age 30-45)	bone density	GCST005346	Lordosis	-0.0707	0.0733	0.3353
Serum levels of protein EVI2B	blood protein measurement	GCST90087343	Lordosis	-0.0159	0.0165	0.3354
Protein delta homolog 1 levels	blood protein measurement	GCST90010211	Lordosis	0.2055	0.2134	0.3355
Interleukin-6 levels	blood protein measurement	GCST90010146	Lordosis	-0.3134	0.3255	0.3356
Serum levels of protein SRSF7	blood protein measurement	GCST90087330	Lordosis	-0.2662	0.2765	0.3357
Ever addicted to alcohol (UKB data field 20406)	substance-related disorder	GCST90042766	Lordosis	-0.1254	0.1303	0.3359
Treatment or medication use - iron sulphate (UKB data field 20003_1140910548)	clinical treatment	GCST90042293	Lordosis	0.1628	0.1691	0.3359
Serum levels of protein OSM	blood protein measurement	GCST90088021	Lordosis	-0.1448	0.1504	0.3359
Gastric ulcer	gastric ulcer	GCST90018631	Lordosis	-0.0711	0.0739	0.3361
Syntrophorhabdia abundance in stool	gut microbiome measurement	GCST90032574	Lordosis	0.219	0.2278	0.3364
Phosphatidylcholine_38:3_[M+H]1+/Phosphatidylethanolamine_41:3_[M+H]1+/Phosphatidate_43:4_[M+NH4]1+ levels	phosphatidylcholine measurement	GCST90060402	Lordosis	-0.2	0.2082	0.3367
Dehydrocholesteryl ester (18:2) levels	cholesteryl ester measurement	GCST90024700	Lordosis	0.111	0.1155	0.3367
Serum levels of protein NRP2	blood protein measurement	GCST90089516	Lordosis	0.1008	0.1049	0.3368
Gut microbiota abundance (k_Bacteria.p_Firmicutes.c_Clostridia.o_Clostridiales)	gut microbiome measurement	GCST90027740	Lordosis	-0.2313	0.2408	0.3369
Treatment or medication use - alendronate sodium (UKB data field 20003_1140922174)	clinical treatment	GCST90042328	Lordosis	0.0698	0.0726	0.337
Systolic blood pressure	systolic blood pressure	GCST90025968	Lordosis	0.0326	0.0339	0.337
Myoglobin levels	myoglobin measurement	GCST90012047	Lordosis	0.0795	0.0828	0.337
Gut microbiota abundance (class Gammaproteobacteria id.3303)	gut microbiome measurement	GCST90016917	Lordosis	0.1597	0.1663	0.3371
N-acetylarginine levels	metabolite measurement	GCST90026209	Lordosis	-0.148	0.1541	0.3371
Serum levels of protein LILRB4	blood protein measurement	GCST90089435	Lordosis	-0.0628	0.0654	0.3372
Free cholesterol to total lipids ratio in very small VLDL	very low density lipoprotein cholesterol measurement, free cholesterol:total lipids ratio	GCST90093033	Lordosis	0.049	0.0511	0.3372
G_Alistipes abundance	gut microbiome measurement	GCST90011319	Lordosis	0.194	0.2022	0.3373
Phosphatidylcholine (15:0_20:3) levels	phosphatidylcholine measurement	GCST90024235	Lordosis	-0.1703	0.1776	0.3375
Hematocrit	hematocrit	GCST90002306	Lordosis	-0.2292	0.239	0.3375
Phosphatidate(44:4)_[M+H]1+ levels	phosphatidate measurement	GCST90060826	Lordosis	0.1737	0.1811	0.3375
Serum levels of protein LAMC2	blood protein measurement	GCST90090762	Lordosis	0.0725	0.0757	0.3376
Serum levels of protein MDK	blood protein measurement	GCST90088129	Lordosis	-0.1635	0.1705	0.3376
ICD10 D09.0: Carcinoma in situ of bladder	urinary bladder carcinoma	GCST90043933	Lordosis	0.1122	0.117	0.3377
Serum levels of protein CGREF1	blood protein measurement	GCST90089324	Lordosis	0.1174	0.1225	0.3378
Triacylglycerol (52:4) [NL-16:0] levels	triacylglycerol 52:4 measurement	GCST90024559	Lordosis	-0.1532	0.1598	0.3379
Serum levels of protein PTPN1	tyrosine-protein phosphatase non-receptor type 1 measurement	GCST90088181	Lordosis	-0.1534	0.16	0.3379
Serum levels of protein COMMD7	blood protein measurement	GCST90088086	Lordosis	-0.1271	0.1326	0.3379
CD19 on IgD- CD38dim B cell	blood protein measurement	GCST90001735	Lordosis	0.1299	0.1356	0.3379
Crohn's disease vs ulcerative colitis (ordinary least squares (OLS))	ulcerative colitis, Crohn's disease	GCST90016611	Lordosis	-0.064	0.0668	0.338
Job SOC coding: Graphic designers (UKB data field 22617_3421)	employment status	GCST90043415	Lordosis	0.2254	0.2353	0.3381
Mean corpuscular hemoglobin concentration	mean corpuscular hemoglobin concentration	GCST90002327	Lordosis	-0.2607	0.2723	0.3384
Plateletcrit	platelet crit	GCST004607	Lordosis	-0.0324	0.0338	0.3385
Keyed up or on edge during worst period of anxiety (UKB data field 20423)	anxiety measurement	GCST90042774	Lordosis	0.2662	0.2782	0.3387
Peritoneal or intestinal adhesions (PheCode 560.3)	Abnormality of the gastrointestinal tract	GCST90044163	Lordosis	-0.0185	0.0193	0.3387
Phosphatidylethanolamine (18:0_22:4) levels	phosphatidylethanolamine measurement	GCST90024982	Lordosis	0.1618	0.1692	0.3388
GDP-fucose protein O-fucosyltransferase 1 measurement	blood protein measurement	GCST90019461	Lordosis	0.0244	0.0255	0.3392
Triacylglycerol(53:2)_[M+NH4]1+ levels	triglyceride measurement	GCST90060955	Lordosis	-0.4802	0.5025	0.3393
Serum levels of protein SMTN	blood protein measurement	GCST90087060	Lordosis	0.0226	0.0236	0.3394
Serum levels of protein IFNA17	blood protein measurement	GCST90086275	Lordosis	-0.1773	0.1856	0.3394
Medication use (opioids)	Opioid use measurement	GCST90018994	Lordosis	-0.0467	0.0489	0.3395
Diacylglycerol_32:2_[M+H-H2O]1+ levels	diacylglycerol 32.2 measurement	GCST90060168	Lordosis	0.1144	0.1198	0.3396
Workplace very dusty: PHESANT recoding (UKB data field 22609_1)	environmental exposure measurement	GCST90043273	Lordosis	-0.0726	0.076	0.3396
Angina pectoris	angina pectoris	GCST90018793	Lordosis	0.0412	0.0432	0.3397
Gut bacterial pathway abundance (RHAMCAT.PWY..L.rhamnose.degradation.I)	gut microbiome measurement	GCST90027640	Lordosis	0.2261	0.2368	0.3397
Platelet count	platelet count	GCST90013327	Lordosis	-0.2027	0.2124	0.3399
Serum levels of protein TMEM108	blood protein measurement	GCST90086354	Lordosis	0.1398	0.1465	0.3399
Alkenylphosphatidylethanolamine (P-18:1/22:5) (b) levels	phosphatidylethanolamine measurement	GCST90025050	Lordosis	0.0169	0.0177	0.3399
Serum levels of protein PRDX5	blood protein measurement	GCST90088874	Lordosis	0.1494	0.1565	0.3399
Serum levels of protein CTSH	blood protein measurement	GCST90090247	Lordosis	-0.1681	0.1762	0.34
Conductive hearing loss (PheCode 389.2)	Conductive hearing impairment	GCST90043835	Lordosis	0.4711	0.4938	0.3401
OTU97_100 (Ruminococcaceae) prevalence	gut microbiome measurement	GCST90011556	Lordosis	0.3412	0.3577	0.3402
Carboxypeptidase B levels	blood protein measurement	GCST90010206	Lordosis	0.0438	0.0459	0.3402
Phosphatidylethanolamine (18:0_18:1) levels	phosphatidylethanolamine measurement	GCST90024365	Lordosis	0.1554	0.163	0.3404
Sphingomyelin(42:1)_[M+OAc]1- levels	sphingomyelin measurement	GCST90060933	Lordosis	0.1499	0.1573	0.3407
Total Trihexosylcermide levels	ceramide measurement	GCST90025846	Lordosis	-0.1077	0.113	0.3407
Malposition and malpresentation of fetus or obstruction (PheCode 652)	disease	GCST90044486	Lordosis	-0.3273	0.3436	0.3408
Illnesses of siblings: Diabetes (UKB data field 20111_9)	diabetes mellitus, family history	GCST90042703	Lordosis	0.0547	0.0574	0.3409
Acylcarnitine (17:0) (a) levels	acylcarnitine measurement	GCST90023990	Lordosis	-0.1625	0.1706	0.3409
BAFF-R on CD20- B cell	blood protein measurement	GCST90001830	Lordosis	0.1825	0.1916	0.3409
Triacylglycerol(56:4)_[M+NH4]1+ levels	triglyceride measurement	GCST90060997	Lordosis	0.1544	0.1622	0.3411
Lysophosphatidylcholine (16:1) [sn2] levels	lysophosphatidylcholine 16:1 measurement	GCST90024759	Lordosis	0.1849	0.1942	0.3411
Serum levels of protein AMIGO1	blood protein measurement	GCST90090944	Lordosis	-0.1171	0.123	0.3411
Serum levels of protein CAPN2	blood protein measurement	GCST90087904	Lordosis	0.1575	0.1654	0.3411
COVID-19 (hospitalized vs population) RELEASE 5	COVID-19	GCST011081	Lordosis	-0.0829	0.0871	0.3412
Lysophosphatidylcholine (17:0) [sn1] levels		GCST90024145	Lordosis	0.1771	0.1861	0.3413
Serum levels of protein MFAP3L	blood protein measurement	GCST90090330	Lordosis	-0.3737	0.393	0.3416
Serum levels of protein NAP1L1	blood protein measurement	GCST90087576	Lordosis	0.415	0.4365	0.3417
Serum levels of protein P2RX6	blood protein measurement	GCST90089752	Lordosis	-0.3558	0.3745	0.3421
Serum levels of protein ICAM5	intercellular adhesion molecule 5 measurement	GCST90090075	Lordosis	-0.1455	0.1532	0.3422
Free cholesterol levels in very large HDL	free cholesterol measurement, high density lipoprotein cholesterol measurement	GCST90093008	Lordosis	0.0336	0.0353	0.3422
Phosphatidylcholine-O_34:2_[M+H]1+/Phosphatidylcholine-P_34:1_[M+H]1+/Phosphatidylethanolamine-O_37:2_[M+H]1+ levels	phosphatidylcholine measurement	GCST90060280	Lordosis	-0.1272	0.134	0.3423
Phosphatidylethanolamine(36:4)_[M+H]1+ levels	phosphatidylethanolamine measurement	GCST90060690	Lordosis	-0.1613	0.1698	0.3423
Phosphatidylglycerol (34:2) levels	glycerophospholipid measurement	GCST90025689	Lordosis	-0.2405	0.2533	0.3424
Matrix metalloproteinase-12 levels	matrix metalloproteinase 12 measurement	GCST90012070	Lordosis	-0.0813	0.0856	0.3425
Obesity	obesity	GCST001475	Lordosis	0.0668	0.0703	0.3425
Serum levels of protein FCRL5	blood protein measurement	GCST90089282	Lordosis	-0.1493	0.1574	0.3426
Serum levels of protein ADPGK	blood protein measurement	GCST90089302	Lordosis	0.1178	0.1242	0.3426
Eosinophil counts	eosinophil count	GCST90002300	Lordosis	0.2294	0.2418	0.3426
Follistatin levels	follistatin measurement	GCST90012080	Lordosis	0.1081	0.1139	0.3428
Sex hormone-binding globulin levels adjusted for BMI	sex hormone-binding globulin measurement	GCST90012110	Lordosis	0.0251	0.0264	0.3428
Alkenylphosphatidylethanolamine (P-18:1/20:3) (b) levels	phosphatidylethanolamine measurement	GCST90025670	Lordosis	0.2154	0.2271	0.343
Glucuronate levels	glucuronate measurement	GCST90026029	Lordosis	-0.0395	0.0416	0.343
Cognitive function - FI8 chained arithmetic - 25 (UKB data field 20179)	cognitive function measurement	GCST90042733	Lordosis	-0.0681	0.0718	0.343
Diacylglycerol(36:5)_[M+H-H2O]1+ levels	diacylglycerol 36:5 measurement	GCST90060609	Lordosis	0.2039	0.2151	0.3433
Serum levels of protein KLK7	blood protein measurement	GCST90088351	Lordosis	0.1003	0.1059	0.3435
Gut microbiota abundance (k_Bacteria.p_Proteobacteria.c_Betaproteobacteria.o_Burkholderiales.f_Sutterellaceae.g_Sutterella)	gut microbiome measurement	GCST90027729	Lordosis	-0.2168	0.2289	0.3435
5-methyluridine (ribothymidine) levels	metabolite measurement	GCST90026105	Lordosis	0.055	0.0581	0.3436
Estradiol levels	estradiol measurement	GCST90020092	Lordosis	0.1493	0.1576	0.3436
Serum levels of protein IFNAR1	blood protein measurement	GCST90089270	Lordosis	-0.1829	0.1931	0.3436
Serum levels of protein F10	blood protein measurement	GCST90088791	Lordosis	-0.3942	0.4163	0.3437
Serum levels of protein ZNF10	blood protein measurement	GCST90086802	Lordosis	-0.1187	0.1254	0.3438
Alkenylphosphatidylethanolamine (P-16:0/20:3) (a) levels	phosphatidylethanolamine measurement	GCST90024401	Lordosis	0.1945	0.2055	0.3438
Secondary malignant neoplasm of liver (PheCode 198.4)	secondary malignant neoplasm	GCST90041875	Lordosis	0.3073	0.3247	0.3439
Serum levels of protein MFNG	blood protein measurement	GCST90089087	Lordosis	-0.6132	0.6481	0.344
Gut microbiota abundance (k_Bacteria.p_Bacteroidetes.c_Bacteroidia.o_Bacteroidales.f_Porphyromonadaceae.g_Parabacteroides.s_Parabacteroides_unclassified)	gut microbiome measurement	GCST90027770	Lordosis	0.1769	0.187	0.3442
Serum levels of protein CD14	blood protein measurement	GCST90090416	Lordosis	-0.1116	0.1181	0.3445
Eubacterium I ramulus A abundance in stool	gut microbiome measurement	GCST90032373	Lordosis	0.1083	0.1146	0.3445
Serum levels of protein EIF1AD	blood protein measurement	GCST90087518	Lordosis	-0.161	0.1703	0.3446
Inflammatory bowel disease	inflammatory bowel disease	GCST90038683	Lordosis	0.0571	0.0605	0.3447
Diacylglycerol_34:2_[M+H-H2O]1+ levels	diacylglycerol 34:2 measurement	GCST90060178	Lordosis	0.0967	0.1024	0.3447
Phosphatidylglycerol(34:1)_[M-H]1- levels	glycerophospholipid measurement	GCST90060704	Lordosis	0.0243	0.0257	0.3447
Other serious medical condition/disability diagnosed by doctor (UKB data field 2473)	disease	GCST90043631	Lordosis	0.0475	0.0503	0.3448
Degenerative disease of the spinal cord (PheCode 334)	disease	GCST90043737	Lordosis	-0.13	0.1376	0.3448
Work hours - lumped category: PHESANT recoding (UKB data field 22604_3)	employment status	GCST90043261	Lordosis	0.1252	0.1326	0.3449
Other upper respiratory disease (PheCode 479)	respiratory system disease	GCST90044058	Lordosis	-0.1863	0.1972	0.3449
Dihexosylceramide (d18:1/18:0) levels	ceramide measurement	GCST90025346	Lordosis	-0.1417	0.15	0.3449
Sphingomyelin(41:0)_[M+H]1- levels	sphingomyelin measurement	GCST90060814	Lordosis	0.3113	0.3295	0.3449
Phosphatidylcholine(37:6)_[M+OAc]1-/Phosphatidylserine(41:5)_[M-H]1- levels	phosphatidylcholine measurement	GCST90060896	Lordosis	0.013	0.0138	0.3449
Serum levels of protein SLITRK1	blood protein measurement	GCST90086432	Lordosis	0.0981	0.1039	0.345
Serum levels of protein PTPRR	blood protein measurement	GCST90089365	Lordosis	-0.101	0.107	0.3451
Caffeine drink within last hour (UKB data field 3089)	coffee consumption	GCST90043722	Lordosis	0.0977	0.1035	0.3452
Serum levels of protein SEMG2	blood protein measurement	GCST90089376	Lordosis	0.0884	0.0937	0.3453
Stricture of artery (PheCode 447.1)	stricture	GCST90044021	Lordosis	0.1747	0.1851	0.3454
Diastolic blood pressure	diastolic blood pressure	GCST90018732	Lordosis	0.0514	0.0545	0.3458
HVEM on CD8+ T cell	blood protein measurement	GCST90001881	Lordosis	-0.2204	0.2338	0.3458
Lysophosphatidylcholine (20:5) [sn1] levels	lysophosphatidylcholine 20:5 measurement	GCST90025412	Lordosis	0.1727	0.1831	0.3458
Treatment or medication use - bezafibrate (UKB data field 20003_1140861924)	clinical treatment	GCST90041959	Lordosis	0.1846	0.1958	0.3459
Serum levels of protein ANP32B	blood protein measurement	GCST90088625	Lordosis	0.0316	0.0336	0.3459
Treatment or medication use - ibuprofen (UKB data field 20003_1140871310)	clinical treatment	GCST90042100	Lordosis	-0.0536	0.0569	0.346
Arrhythmia	cardiac arrhythmia	GCST90038611	Lordosis	-0.0634	0.0672	0.346
Serum levels of protein SUDS3	blood protein measurement	GCST90086413	Lordosis	-0.2038	0.2163	0.346
Job coding: postal worker, postman, mail sorter, messenger, courier, mailroom clerk, post sorter, leaflet/circular distributor, newspaper/parcel deliverer (UKB data field 22601_92113352)	employment status	GCST90043244	Lordosis	0.2177	0.231	0.3461
Diacylglycerol(36:4)_[M+H-H2O]1+ levels	diacylglycerol 36:4 measurement	GCST90060610	Lordosis	0.1648	0.1749	0.3461
Monohexosylceramide (d18:2/22:0) levels	ceramide measurement	GCST90025371	Lordosis	-0.2984	0.3168	0.3462
Bilateral oophorectomy (UKB data field 2834)	bilateral oophorectomy	GCST90043678	Lordosis	-0.0318	0.0338	0.3465
OTU97_137 (Catenibacterium) abundance	gut microbiome measurement	GCST90011370	Lordosis	-0.2939	0.3122	0.3466
Serum levels of protein SCO1	blood protein measurement	GCST90089878	Lordosis	0.1546	0.1642	0.3466
Serum levels of protein FGF20	fibroblast growth factor 20 measurement	GCST90088057	Lordosis	0.1123	0.1193	0.3466
Serum levels of protein GZMH	blood protein measurement	GCST90088348	Lordosis	0.1315	0.1398	0.3467
Sulfatide (d18:1/24:1(OH) levels) levels	ceramide measurement	GCST90025139	Lordosis	0.1287	0.1368	0.3468
Serum levels of protein MDH1	blood protein measurement	GCST90088547	Lordosis	0.1371	0.1457	0.3468
Serum levels of protein COLGALT1	blood protein measurement	GCST90089114	Lordosis	-0.1425	0.1515	0.3469
Serum levels of protein KPNA2	blood protein measurement	GCST90088111	Lordosis	0.1722	0.1831	0.3471
Serum levels of protein UQCC3	blood protein measurement	GCST90090062	Lordosis	0.0123	0.0131	0.3472
Phosphatidylethanolamine (18:0_18:1) levels	phosphatidylethanolamine measurement	GCST90025604	Lordosis	0.3906	0.4156	0.3472
Galanin peptide levels	galanin peptides measurement	GCST90012062	Lordosis	-0.0829	0.0882	0.3472
Lysophosphatidylethanolamine (18:1) [sn1] levels	lysophosphatidylethanolamine 18:1 measurement	GCST90025449	Lordosis	0.2021	0.215	0.3473
Average diameter for LDL particles	low density lipoprotein particle size measurement	GCST90092889	Lordosis	0.042	0.0447	0.3473
Monounsaturated fatty acid levels	fatty acid measurement	GCST90092928	Lordosis	-0.021	0.0224	0.3475
Tyrosine levels	tyrosine measurement	GCST90092993	Lordosis	-0.0348	0.0371	0.3475
Fractured bone site(s): Wrist (UKB data field 6151_5)	bone fracture	GCST90044356	Lordosis	0.0862	0.0918	0.3477
TestASV_34 (Phascolarctobacterium) prevalence	gut microbiome measurement	GCST90011709	Lordosis	-0.1693	0.1804	0.3478
Treatment or medication use - naratriptan (UKB data field 20003_1141151284)	clinical treatment	GCST90042387	Lordosis	0.275	0.2929	0.3479
Job coding: printing machine operator, printer's assistant (UKB data field 22601_91332890)	employment status	GCST90043233	Lordosis	0.4376	0.4663	0.348
Serum levels of protein PCDHGC3	blood protein measurement	GCST90089882	Lordosis	-0.1642	0.175	0.3481
Chronic kidney disease	chronic kidney disease	GCST008026	Lordosis	-0.1419	0.1513	0.3485
Job coding: medical secretary (UKB data field 22601_42113094)	employment status	GCST90043107	Lordosis	0.2994	0.3194	0.3486
Serum levels of protein DDR1	blood protein measurement	GCST90087912	Lordosis	0.2277	0.243	0.3486
Gut bacterial pathway abundance (PWY.6612..superpathway.of.tetrahydrofolate.biosynthesis)	gut microbiome measurement	GCST90027588	Lordosis	-0.1934	0.2064	0.3487
Sphingomyelin_36:1_[M+H]1+ levels	sphingomyelin measurement	GCST90060266	Lordosis	-0.1143	0.122	0.3488
OTU97_277 (Prevotella) abundance	gut microbiome measurement	GCST90011389	Lordosis	0.4714	0.5032	0.3489
Why stopped smoking: Illness or ill health (UKB data field 6157_1)	smoking behavior	GCST90044392	Lordosis	0.0887	0.0947	0.3493
Serum levels of protein KIAA1549L	blood protein measurement	GCST90086567	Lordosis	0.1747	0.1867	0.3494
Types of physical activity in last 4 weeks: Heavy DIY (eg: weeding, lawn mowing, carpentry, digging) (UKB data field 6164_5)	physical activity measurement	GCST90044428	Lordosis	0.0412	0.044	0.3494
Serum levels of protein PKD2	blood protein measurement	GCST90087656	Lordosis	-0.1811	0.1936	0.3495
Total lipid levels in VLDL	very low density lipoprotein cholesterol measurement, lipid measurement	GCST90092999	Lordosis	-0.0261	0.0279	0.3495
Gut microbiota abundance (k_Bacteria.p_Firmicutes.c_Erysipelotrichia.o_Erysipelotrichales.f_Erysipelotrichaceae.g_Holdemania)	gut microbiome measurement	GCST90027721	Lordosis	-0.0983	0.1051	0.3496
Illnesses of mother: Bowel cancer (UKB data field 20110_4)	intestinal cancer, family history	GCST90042685	Lordosis	0.103	0.1102	0.3499
Which eye(s) affected by astigmatism: Right eye (UKB data field 5855_1)	Astigmatism	GCST90044224	Lordosis	0.2027	0.2168	0.3499
Serum levels of protein SIGLEC7	blood protein measurement	GCST90088042	Lordosis	0.133	0.1423	0.3501
Physical activity (Principal component 5)	physical activity measurement	GCST90061426	Lordosis	-0.075	0.0803	0.3501
CD25 on CD28+ CD4+ T cell	blood protein measurement	GCST90001962	Lordosis	-0.3378	0.3615	0.3501
Serum levels of protein CD58	blood protein measurement	GCST90086505	Lordosis	-0.2114	0.2262	0.3501
Disease of tricuspid valve (PheCode 394.7)	tricuspid valve disease	GCST90043839	Lordosis	0.2223	0.2379	0.3502
Cholesteryl ester levels in HDL	cholesteryl ester measurement, high density lipoprotein cholesterol measurement	GCST90092823	Lordosis	0.0186	0.0199	0.3502
Phosphatidylethanolamine(34:0)_[M-H]1- levels	phosphatidylethanolamine measurement	GCST90060669	Lordosis	-0.1546	0.1655	0.3502
Treatment or medication use - ibandronic acid (UKB data field 20003_1141180314)	clinical treatment	GCST90042503	Lordosis	0.1525	0.1633	0.3503
Bladder neck obstruction (PheCode 596.1)	bladder neck obstruction	GCST90044243	Lordosis	0.1618	0.1733	0.3503
GM1 ganglioside (d18:1/16:0) levels		GCST90025335	Lordosis	-0.1529	0.1637	0.3504
Gut microbiota abundance (k_Bacteria.p_Actinobacteria.c_Actinobacteria.o_Bifidobacteriales.f_Bifidobacteriaceae.g_Bifidobacterium.s_Bifidobacterium_adolescentis)	gut microbiome measurement	GCST90027754	Lordosis	-0.1658	0.1776	0.3504
Triacylglycerol (54:1) [NL-18:1] levels	triacylglycerol 54:1 measurement	GCST90025174	Lordosis	0.0996	0.1068	0.3508
Triacylglycerol (52:2) [NL-16:0] levels	triacylglycerol 52:2 measurement	GCST90024556	Lordosis	-0.1475	0.1581	0.3509
Gut bacterial pathway abundance (P161.PWY..acetylene.degradation)	gut microbiome measurement	GCST90027497	Lordosis	-0.1491	0.1599	0.3511
Allergic rhinitis	allergic rhinitis	GCST90086040	Lordosis	0.1553	0.1666	0.3512
Vitamin and/or mineral supplement use: Folic acid (UKB data field 20084_481)	vitamin supplement exposure measurement	GCST90042598	Lordosis	0.2109	0.2264	0.3514
Phosphatidylinositol (16:0_20:4) levels	phosphatidylinositol measurement	GCST90025697	Lordosis	0.164	0.176	0.3514
Total Lysophosphatidylethanolamine levels	phosphatidylethanolamine measurement	GCST90025828	Lordosis	0.2874	0.3086	0.3516
Type 1 diabetes	type 1 diabetes mellitus	GCST90014023	Lordosis	-0.0444	0.0477	0.3516
Faecalicatena lactaris abundance in stool	gut microbiome measurement	GCST90032382	Lordosis	-0.3148	0.3381	0.3518
Phosphatidylcholine(40:8)_[M+OAc]1-/Phosphatidylserine(44:7)_[M-H]1- levels	phosphatidylcholine measurement	GCST90060950	Lordosis	0.1577	0.1694	0.3518
Gut bacterial pathway abundance (GALACTUROCAT.PWY..D.galacturonate.degradation.I)	gut microbiome measurement	GCST90027470	Lordosis	-0.1436	0.1543	0.352
Other paralytic syndromes (PheCode 344)	quadriplegia, paraplegia	GCST90043752	Lordosis	0.1276	0.1371	0.352
Serum levels of protein TPT1	blood protein measurement	GCST90088558	Lordosis	0.1399	0.1503	0.352
CD45RA+ CD8+ T cell %T cell	lymphocyte count	GCST90001562	Lordosis	-0.2301	0.2474	0.3522
Eosinophil percentage of white cells	eosinophil percentage of leukocytes	GCST004600	Lordosis	0.027	0.0291	0.3525
G_Roseburia abundance	gut microbiome measurement	GCST90011342	Lordosis	-0.2446	0.2631	0.3527
Serum levels of protein CSH1;CSH2	blood protein measurement	GCST90087375	Lordosis	-0.234	0.2519	0.3529
Job SOC coding: Database assistants/clerks (UKB data field 22617_4136)	employment status	GCST90043456	Lordosis	-0.2669	0.2876	0.3533
X-24228 levels	metabolite measurement	GCST90026324	Lordosis	-0.1953	0.2104	0.3533
Lachnospirales abundance in stool	gut microbiome measurement	GCST90032451	Lordosis	0.1327	0.143	0.3533
Total Trihexosylcermide levels	ceramide measurement	GCST90024607	Lordosis	-0.1243	0.1339	0.3535
Ceramide (d18:2/17:0) levels	ceramide measurement	GCST90024051	Lordosis	-0.388	0.4183	0.3536
GM3 ganglioside (d18:1/22:0) levels		GCST90024728	Lordosis	-0.1121	0.1208	0.3536
Serum levels of protein IFNA5	blood protein measurement	GCST90089297	Lordosis	-0.1591	0.1716	0.3536
Serum levels of protein NAPB	blood protein measurement	GCST90087128	Lordosis	-0.156	0.1683	0.3538
Serum levels of protein FLRT1	blood protein measurement	GCST90088732	Lordosis	-0.4087	0.441	0.3541
Lysophosphatidylcholine (20:0) [sn1] levels		GCST90024163	Lordosis	0.1292	0.1395	0.3542
Mean corpuscular hemoglobin	mean corpuscular hemoglobin concentration	GCST90002322	Lordosis	-0.0212	0.0228	0.3544
NK-cell telomere length	telomere length	GCST90101892	Lordosis	-0.207	0.2236	0.3546
Gut bacterial pathway abundance (TRNA.CHARGING.PWY..tRNA.charging)	gut microbiome measurement	GCST90027646	Lordosis	-0.1214	0.1312	0.3548
Serum levels of protein TMIE	blood protein measurement	GCST90089969	Lordosis	0.4487	0.4849	0.3548
Triglyceride levels in very large HDL	triglyceride measurement, high density lipoprotein cholesterol measurement	GCST90093014	Lordosis	-0.0368	0.0398	0.3549
Serum levels of protein HSD17B14	blood protein measurement	GCST90087689	Lordosis	0.1426	0.1542	0.355
Chronic renal failure	chronic kidney disease	GCST90018822	Lordosis	-0.0721	0.078	0.3553
Gut bacterial pathway abundance (PWY_GLYOXYLATE.BYPASS..glyoxylate.cycle)	gut microbiome measurement	GCST90027632	Lordosis	0.1598	0.1729	0.3554
Myocardial infarction	myocardial infarction	GCST90018657	Lordosis	0.0389	0.0421	0.3555
Triacylglycerol(56:3)_[M+NH4]1+ levels	triglyceride measurement	GCST90060999	Lordosis	0.1335	0.1445	0.3555
Serum levels of protein NRXN3	blood protein measurement	GCST90090830	Lordosis	-0.1786	0.1933	0.3556
Serum levels of protein LAG3	blood protein measurement	GCST90090928	Lordosis	-0.1187	0.1286	0.3557
Ceramide (d18:1/18:0) levels	ceramide measurement	GCST90024671	Lordosis	-0.1755	0.19	0.3557
Serum levels of protein MYZAP	blood protein measurement	GCST90087659	Lordosis	-0.0923	0.1	0.3559
Serum levels of protein MRPL52	blood protein measurement	GCST90089673	Lordosis	-0.1737	0.1882	0.3561
Triacylglycerol(50:3)_[M+NH4]1+ levels	triglyceride measurement	GCST90060889	Lordosis	-0.122	0.1321	0.3561
Serum levels of protein MSTN	blood protein measurement	GCST90086914	Lordosis	-0.0945	0.1025	0.3562
Ceramide (d18:1/18:0) levels	ceramide measurement	GCST90024043	Lordosis	-0.4381	0.4748	0.3562
Irritable mood	irritability measurement	GCST006941	Lordosis	0.0327	0.0355	0.3563
Job coding: river/water surveyor, surveyor and estimator, topographer, property surveyor (UKB data field 22601_24342600)	employment status	GCST90042989	Lordosis	0.0748	0.0811	0.3563
Cholesteryl ester (22:5) (n3) levels		GCST90025254	Lordosis	0.248	0.2688	0.3563
Phospholipid levels in LDL	low density lipoprotein cholesterol measurement, phospholipid measurement	GCST90092888	Lordosis	0.0536	0.0581	0.3566
Serum levels of protein MPP6	blood protein measurement	GCST90087475	Lordosis	-0.1005	0.1091	0.3566
Serum levels of protein ZNRF3	blood protein measurement	GCST90087435	Lordosis	-0.1323	0.1435	0.3566
GCA-900066575 sp900066385 abundance in stool	gut microbiome measurement	GCST90032410	Lordosis	0.1314	0.1425	0.3566
Diacylglycerol (18:1_18:2) levels	diglyceride measurement	GCST90025329	Lordosis	-0.1294	0.1404	0.3567
STAM binding protein levels	STAM binding protein measurement	GCST90000497	Lordosis	0.2272	0.2466	0.3567
Serum levels of protein JTB	blood protein measurement	GCST90090464	Lordosis	-0.1308	0.142	0.3567
Alkylphosphatidylethanolamine (O-18:1/18:2) levels	phosphatidylethanolamine measurement	GCST90024389	Lordosis	-0.1228	0.1333	0.3568
Serum levels of protein CD207	blood protein measurement	GCST90088341	Lordosis	0.1202	0.1304	0.3569
Job SOC coding: Managers in construction (UKB data field 22617_1122)	employment status	GCST90043300	Lordosis	-0.3525	0.3829	0.3572
Treatment or medication use - pariet 10mg e/c tablet (UKB data field 20003_1141168590)	clinical treatment	GCST90042443	Lordosis	0.0347	0.0377	0.3572
CAG-269 sp002372935 abundance in stool	gut microbiome measurement	GCST90032268	Lordosis	0.0185	0.0201	0.3573
Serum levels of protein NTRK2	blood protein measurement	GCST90088787	Lordosis	0.2095	0.2276	0.3574
Lysophosphatidylcholine (19:0) [sn2] levels (a)		GCST90024777	Lordosis	0.5477	0.5953	0.3576
Alkylphosphatidylcholine (O-34:1) levels	phosphatidylcholine measurement	GCST90024312	Lordosis	-0.1715	0.1864	0.3576
Serum levels of protein TSR3	blood protein measurement	GCST90089624	Lordosis	-0.1221	0.1329	0.358
Serum levels of protein CTRB1	blood protein measurement	GCST90089120	Lordosis	0.09	0.0979	0.3581
Visceral adipose tissue adjusted for BMI	visceral adipose tissue measurement, body mass index	GCST006534	Lordosis	-0.1044	0.1137	0.3583
Ever had period extreme irritability (UKB data field 20502)	Irritability	GCST90042806	Lordosis	0.0499	0.0544	0.3583
Serum levels of protein CBLN4	blood protein measurement	GCST90089146	Lordosis	-0.1035	0.1127	0.3585
C-reactive protein	C-reactive protein measurement	GCST90018950	Lordosis	0.0293	0.0319	0.3585
Ara-C drug response (AUC)	chemotherapy-induced cytotoxicity measurement	GCST90011793	Lordosis	0.28	0.305	0.3586
Serum levels of protein NOTUM	blood protein measurement	GCST90090080	Lordosis	-0.1679	0.1829	0.3587
Hepatic cancer	liver neoplasm	GCST90018858	Lordosis	-0.2183	0.2379	0.3588
Serum levels of protein PI15	blood protein measurement	GCST90089190	Lordosis	-0.1691	0.1843	0.3588
Serum levels of protein MCTS1	blood protein measurement	GCST90087020	Lordosis	-0.1006	0.1096	0.3588
OTU99_53 (Aestuariispira) abundance	gut microbiome measurement	GCST90011462	Lordosis	-0.0623	0.0679	0.359
OTU97_50 (Aestuariispira) abundance	gut microbiome measurement	GCST90011401	Lordosis	-0.0623	0.0679	0.359
Diacylglycerol (16:0_16:0) levels	diglyceride measurement	GCST90024706	Lordosis	0.1205	0.1314	0.3591
Serum levels of protein KIR2DS2	blood protein measurement	GCST90086264	Lordosis	-0.1382	0.1507	0.3591
Serum levels of protein EPHA2	blood protein measurement	GCST90088781	Lordosis	0.1147	0.1251	0.3591
Diacylglycerol (16:0_18:1) levels	diglyceride measurement	GCST90025319	Lordosis	0.2697	0.2941	0.3591
Serum levels of protein MINPP1	blood protein measurement	GCST90089076	Lordosis	-0.2903	0.3167	0.3593
Serum levels of protein FAM3D	blood protein measurement	GCST90089922	Lordosis	-0.3359	0.3664	0.3593
Alkylphosphatidylcholine (O-18:0/22:6) levels	phosphatidylcholine measurement	GCST90024920	Lordosis	0.172	0.1876	0.3593
Serum levels of protein LACRT	blood protein measurement	GCST90089704	Lordosis	-0.3979	0.4342	0.3594
N-acetylserine levels	metabolite measurement	GCST90026223	Lordosis	-0.233	0.2542	0.3594
Triacylglycerol (48:2) [NL-18:1] levels	triacylglycerol 48:2 measurement	GCST90025145	Lordosis	0.158	0.1724	0.3595
Phosphatidylinositol (18:0_20:2) levels	glycerophospholipid measurement	GCST90025074	Lordosis	0.1885	0.2058	0.3596
Gut microbiota abundance (k_Bacteria.p_Proteobacteria.c_Betaproteobacteria.o_Burkholderiales.f_Sutterellaceae.g_Sutterella.s_Sutterella_wadsworthensis)	gut microbiome measurement	GCST90027812	Lordosis	-0.183	0.1997	0.3596
Job SOC coding: Public service administrative professionals (UKB data field 22617_2441)	employment status	GCST90043376	Lordosis	0.1071	0.117	0.3597
Job coding: broadcasting professional, broadcaster, news reporter; radio or television journalist, director or producer (UKB data field 22601_34323160)	employment status	GCST90043041	Lordosis	0.2088	0.228	0.3597
Serum levels of protein GCNT4	blood protein measurement	GCST90086470	Lordosis	-0.1332	0.1454	0.3597
Serum levels of protein TMEM27	blood protein measurement	GCST90089853	Lordosis	-0.1002	0.1095	0.3601
Matrix metalloproteinase-10 levels	matrix metalloproteinase 10 measurement	GCST90000488	Lordosis	-0.2036	0.2225	0.3602
Serum levels of protein CTNNB1	blood protein measurement	GCST90090193	Lordosis	-0.1428	0.1561	0.3602
Serum levels of protein SHC1	blood protein measurement	GCST90088993	Lordosis	0.5867	0.6415	0.3604
Gut microbiota abundance (genus Anaerostipes id.1991)	gut microbiome measurement	GCST90016966	Lordosis	0.242	0.2646	0.3604
Cholesteryl ester (22:6) levels	cholesteryl ester 22:6 measurement	GCST90024017	Lordosis	0.2222	0.243	0.3604
Phosphatidylcholine(43:0)_[M+OAc]1- levels	phosphatidylcholine measurement	GCST90061005	Lordosis	-0.2438	0.2667	0.3606
Serum levels of protein ATAD1	blood protein measurement	GCST90089535	Lordosis	0.2852	0.3121	0.3607
Bipolar and major depression status: Bipolar II Disorder (UKB data field 20126_2)	bipolar II disorder	GCST90042720	Lordosis	0.115	0.1258	0.3607
Serum levels of protein ARSA	blood protein measurement	GCST90090299	Lordosis	-0.2064	0.2258	0.3607
Total lipid levels in very large HDL	lipid measurement, high density lipoprotein cholesterol measurement	GCST90093010	Lordosis	0.032	0.035	0.3607
Alkenylphosphatidylethanolamine (P-18:0/18:1) levels	phosphatidylethanolamine measurement	GCST90025652	Lordosis	0.1178	0.1289	0.3607
Lysophosphatidylcholine (22:6) [sn2] levels	lysophosphatidylcholine 22:6 measurement	GCST90024800	Lordosis	0.3982	0.436	0.361
Prostate cancer	prostate carcinoma	GCST90018905	Lordosis	0.0446	0.0488	0.361
Rheumatoid arthritis	rheumatoid arthritis	GCST90013534	Lordosis	0.0378	0.0413	0.3611
Gut bacterial pathway abundance (PWY.621..sucrose.degradation.III..sucrose.invertase.)	gut microbiome measurement	GCST90027574	Lordosis	-0.1483	0.1625	0.3613
Etoposide drug response (IC50)	chemotherapy-induced cytotoxicity measurement	GCST90011778	Lordosis	0.23	0.252	0.3614
Serum levels of protein STAT1	blood protein measurement	GCST90086927	Lordosis	-0.1615	0.177	0.3614
Serum levels of protein HBZ	blood protein measurement	GCST90089568	Lordosis	-0.1109	0.1215	0.3616
Triacylglycerol (48:2) [NL-14:1] levels	triacylglycerol 48:2 measurement	GCST90025142	Lordosis	0.1588	0.1742	0.362
Job SOC coding: Roundsmen/women and van salespersons (UKB data field 22617_7123)	employment status	GCST90043528	Lordosis	-0.2286	0.2508	0.362
Insulin-like growth factor-binding protein 7 levels	blood protein measurement	GCST90010223	Lordosis	0.0304	0.0333	0.3622
Treatment or medication use - co-tenidone (UKB data field 20003_1140923336)	clinical treatment	GCST90042336	Lordosis	0.0166	0.0182	0.3623
OTU97_82 (Bacteroides) abundance	gut microbiome measurement	GCST90011414	Lordosis	-0.4305	0.4726	0.3623
Gut microbiota abundance (genus Lachnospiraceae UCG004 id.11324)	gut microbiome measurement	GCST90017026	Lordosis	0.2226	0.2444	0.3623
G_Sutterella abundance	gut microbiome measurement	GCST90011347	Lordosis	0.0217	0.0238	0.3625
Treatment or medication use - pantoprazole (UKB data field 20003_1140929012)	clinical treatment	GCST90042366	Lordosis	-0.0945	0.1038	0.3629
Serum levels of protein IL7R	blood protein measurement	GCST90088912	Lordosis	-0.1378	0.1515	0.363
Gut bacterial pathway abundance (PWY0.1586..peptidoglycan.maturation..meso.diaminopimelate.containing.)	gut microbiome measurement	GCST90027524	Lordosis	-0.1443	0.1587	0.3631
Hematocrit	hematocrit	GCST90018960	Lordosis	-0.0264	0.029	0.3634
Phosphatidylcholine-O(40:7)_[M+H]1+/Phosphatidylcholine-P(40:6)_[M+H]1+ levels	phosphatidylcholine measurement	GCST90060846	Lordosis	0.1273	0.1401	0.3635
Diacylglycerol (18:1_18:3) levels	diglyceride measurement	GCST90024091	Lordosis	-0.1037	0.1141	0.3635
Symptoms involving head and neck (PheCode 293)	Abnormality of head or neck	GCST90043703	Lordosis	-0.3222	0.3546	0.3636
CD27 on IgD- CD38- B cell	blood protein measurement	GCST90001802	Lordosis	0.0855	0.0942	0.3636
Acetylcarnitine (c2) levels	metabolite measurement	GCST90026110	Lordosis	0.1112	0.1224	0.3637
Merdibacter massiliensis abundance in stool	gut microbiome measurement	GCST90032476	Lordosis	-0.1348	0.1484	0.3639
Cellulitis and abscess of fingers/toes (PheCode 681.1)	cellulitis	GCST90044495	Lordosis	0.1007	0.111	0.3639
Job coding: garage manager/proprietor (UKB data field 22601_12322938)	employment status	GCST90042930	Lordosis	0.3319	0.3655	0.3639
Serum levels of protein FOLH1	blood protein measurement	GCST90089052	Lordosis	0.1549	0.1707	0.3641
ICD10 C53.9: Malignant neoplasm of cervix uteri, unspecified	uterine cervix neoplasm	GCST90043891	Lordosis	-0.1739	0.1916	0.3641
Serum levels of protein CARHSP1	blood protein measurement	GCST90087241	Lordosis	-0.1632	0.1799	0.3641
Serum levels of protein MRPL14	blood protein measurement	GCST90089992	Lordosis	-0.1616	0.1782	0.3644
CD25 on B cell	blood protein measurement	GCST90001775	Lordosis	0.1162	0.1281	0.3644
Serum levels of protein NADK	blood protein measurement	GCST90087569	Lordosis	-0.0277	0.0306	0.3644
Treatment or medication use - escitalopram (UKB data field 20003_1141180212)	clinical treatment	GCST90042501	Lordosis	0.1533	0.169	0.3644
Phosphatidylethanolamine (15-MHDA_18:1) levels	phosphatidylethanolamine measurement	GCST90025584	Lordosis	0.2752	0.3036	0.3646
Sphingomyelin(38:0)_[M+OAc]1- levels	sphingomyelin measurement	GCST90060849	Lordosis	0.1229	0.1356	0.3647
Serum levels of protein OPHN1	blood protein measurement	GCST90087089	Lordosis	0.2673	0.295	0.3649
Serum levels of protein NUCB1	blood protein measurement	GCST90086276	Lordosis	-0.1652	0.1823	0.3649
Gut microbiota abundance (genus Flavonifractor id.2059)	gut microbiome measurement	GCST90017010	Lordosis	0.1375	0.1518	0.3651
OTU99_30 (Parasutterella) abundance	gut microbiome measurement	GCST90011452	Lordosis	-0.3377	0.3729	0.3651
Job coding: other sales-related work including car hirer, skip hire operator, rental operator, sales promoter, film/video renter, money lender (UKB data field 22601_71293335)	employment status	GCST90043191	Lordosis	0.0992	0.1096	0.3652
Alkenylphosphatidylethanolamine (P-20:0/18:1) levels	phosphatidylethanolamine measurement	GCST90025682	Lordosis	0.0987	0.1089	0.3652
Serum levels of protein POR	blood protein measurement	GCST90088037	Lordosis	0.1466	0.1619	0.3653
Serum levels of protein CD47	blood protein measurement	GCST90089543	Lordosis	-0.5762	0.6368	0.3655
Sphingomyelin(42:0)_[M+OAc]1- levels	sphingomyelin measurement	GCST90060935	Lordosis	0.1679	0.1856	0.3655
Serum levels of protein APOB	apolipoprotein B measurement	GCST90088077	Lordosis	0.1038	0.1147	0.3655
Part of a multiple birth (UKB data field 1777)	birth measurement	GCST90041843	Lordosis	-0.122	0.1348	0.3656
Blood clot, DVT, bronchitis, emphysema, asthma, rhinitis, eczema, allergy diagnosed by doctor: PHESANT recoding (UKB data field 6152_100)	respiratory system disease, allergic disease, Abnormal thrombosis	GCST90044359	Lordosis	-0.0306	0.0338	0.3657
Red blood cell count	red blood cell density measurement	GCST90002366	Lordosis	0.0954	0.1055	0.3658
Phosphatidylethanolamine (18:0_18:2) levels	phosphatidylethanolamine measurement	GCST90024978	Lordosis	0.1293	0.143	0.366
Alkenylphosphatidylethanolamine (P-18:0/20:4) levels	phosphatidylethanolamine measurement	GCST90025032	Lordosis	0.2689	0.2975	0.3661
Treatment or medication use - progesterone product (UKB data field 20003_1140868588)	clinical treatment	GCST90042064	Lordosis	0.0165	0.0183	0.3664
Constipation	Constipation	GCST90018829	Lordosis	0.0763	0.0845	0.3664
Mean corpuscular volume	mean corpuscular volume	GCST90002336	Lordosis	-0.102	0.1129	0.3665
Disorders of calcium/phosphorus metabolism (PheCode 275.5)	metabolic disease	GCST90043665	Lordosis	0.1457	0.1614	0.3666
Serum levels of protein LANCL2	blood protein measurement	GCST90087110	Lordosis	0.1364	0.151	0.3666
Phosphatidylinositol (38:5) (b) levels	phosphatidylinositol measurement	GCST90024477	Lordosis	-0.0926	0.1026	0.3667
Serum levels of protein STAMBPL1	blood protein measurement	GCST90086960	Lordosis	0.1157	0.1282	0.3667
Hemoglobin	hemoglobin measurement	GCST90018957	Lordosis	-0.0264	0.0292	0.3667
Serum levels of protein CILP	blood protein measurement	GCST90089165	Lordosis	-0.1984	0.2199	0.3669
CD62L on CD62L+ plasmacytoid Dendritic Cell	blood protein measurement	GCST90001832	Lordosis	-0.1532	0.1699	0.367
Job coding: broker, financial/insurance broker, foreign exchange dealer, ship/marine broker, stockbroker, commodity trader (UKB data field 22601_35323265)	employment status	GCST90043052	Lordosis	-0.4732	0.5248	0.3672
Degree of unsaturation	fatty acid measurement	GCST90092994	Lordosis	0.0407	0.0452	0.3673
CD24 on IgD+ CD38- B cell	blood protein measurement	GCST90001766	Lordosis	0.1236	0.1371	0.3673
Monohexosylceramide (d16:1/20:0) levels	ceramide measurement	GCST90024121	Lordosis	-0.1183	0.1312	0.3674
Medication use (antimigraine preparations)	Antimigraine preparation use measurement	GCST90018777	Lordosis	-0.5771	0.6403	0.3674
Lysophosphatidylcholine (20:1) [sn1] levels		GCST90024780	Lordosis	0.2845	0.3157	0.3675
Serum levels of protein AGAP3	blood protein measurement	GCST90087683	Lordosis	-0.5084	0.5645	0.3677
Mitochondrial DNA copy number	mitochondrial DNA measurement	GCST90026371	Lordosis	-0.0414	0.046	0.3677
Monohexosylceramide (d18:1/18:0) levels	ceramide measurement	GCST90024744	Lordosis	-0.147	0.1632	0.3677
CD20 on IgD- CD38dim B cell	blood protein measurement	GCST90001757	Lordosis	0.0864	0.0959	0.3677
SSC-A on CD8+ T cell	blood protein measurement	GCST90002082	Lordosis	-0.1372	0.1525	0.3681
Treatment or medication use - dicloflex 25mg e/c tablet (UKB data field 20003_1140921828)	clinical treatment	GCST90042327	Lordosis	0.0136	0.0151	0.3685
Phosphatidylethanolamine (16:0_16:0) levels	phosphatidylethanolamine measurement	GCST90024349	Lordosis	0.1646	0.1831	0.3687
Job coding: public relations manager, media director, publicity manager (UKB data field 22601_11343163)	employment status	GCST90042897	Lordosis	0.1538	0.1712	0.3689
Ever unenthusiastic/disinterested for a whole week (UKB data field 4631)	wellbeing measurement	GCST90044037	Lordosis	0.0553	0.0616	0.369
Treatment or medication use - timolol (UKB data field 20003_1140879866)	clinical treatment	GCST90042200	Lordosis	-0.4388	0.4884	0.369
Fruit consumers (UKB data field 104400)	diet measurement	GCST90041768	Lordosis	0.1167	0.13	0.3694
Serum levels of protein HCK	tyrosine-protein kinase HCK measurement	GCST90088349	Lordosis	0.5234	0.5835	0.3697
Sphingomyelin(40:2)_[M-CH3]1- levels	sphingomyelin measurement	GCST90060742	Lordosis	0.1267	0.1413	0.3698
Job SOC coding: Rail transport operatives (UKB data field 22617_8216)	employment status	GCST90043557	Lordosis	-0.5139	0.5733	0.37
Serum levels of protein PRSS22	blood protein measurement	GCST90088723	Lordosis	0.1516	0.1691	0.37
ICD10 D03.3: Melanoma in situ of other and unspecified parts of face	melanoma	GCST90043916	Lordosis	0.1197	0.1335	0.3701
CD20 on IgD- CD38- B cell	blood protein measurement	GCST90001755	Lordosis	0.1163	0.1297	0.3701
Ever manic hyper for 2 days (UKB data field 4642)	manic episode measurement	GCST90044038	Lordosis	0.0802	0.0895	0.3703
Vegetable consumers (UKB data field 103990)	diet measurement	GCST90041767	Lordosis	0.0502	0.056	0.3704
Serum levels of protein C5	blood protein measurement	GCST90087935	Lordosis	0.1066	0.1191	0.3705
Serum levels of protein TUFT1	blood protein measurement	GCST90089148	Lordosis	-0.2124	0.2373	0.3707
Serum levels of protein RAP1GAP	blood protein measurement	GCST90087648	Lordosis	-0.1248	0.1395	0.3708
Serum levels of protein ADRM1	blood protein measurement	GCST90090477	Lordosis	0.2147	0.2399	0.3708
Serum levels of protein AZGP1	blood protein measurement	GCST90090622	Lordosis	-0.1315	0.1469	0.3708
Vitamin B12 levels	vitamin B12 measurement	GCST90013347	Lordosis	0.157	0.1755	0.371
Cyst of the salivary gland (PheCode 528.41)	salivary gland disease	GCST90044113	Lordosis	0.1504	0.1681	0.371
Fibrinogen measurement	fibrinogen measurement	GCST90019421	Lordosis	0.0866	0.0969	0.371
Illnesses of siblings: Chronic bronchitis/emphysema (UKB data field 20111_6)	emphysema, family history, chronic bronchitis	GCST90042701	Lordosis	0.0695	0.0777	0.371
Serum levels of protein PPP4R3A	blood protein measurement	GCST90086477	Lordosis	-0.0981	0.1097	0.3711
Serum levels of protein PAK5	blood protein measurement	GCST90088355	Lordosis	-0.1961	0.2193	0.3712
Diet questionnaire performance: day-of-week questionnaire completion requested: Monday (UKB data field 20079_1)	health study participation	GCST90042578	Lordosis	-0.0181	0.0203	0.3712
Gut bacterial pathway abundance (PWY.5005..biotin.biosynthesis.II)	gut microbiome measurement	GCST90027536	Lordosis	-0.1799	0.2012	0.3713
Serum levels of protein IL17A	interleukin 17 measurement	GCST90087632	Lordosis	0.2735	0.306	0.3714
Triacylglycerol (56:8) [NL-20:4] levels	triacylglycerol 56:8 measurement	GCST90025182	Lordosis	0.1069	0.1195	0.3714
Triacylglycerol (48:2) [NL-16:0] levels	triacylglycerol 48:2 measurement	GCST90025143	Lordosis	0.1413	0.1581	0.3715
Homeostasis model assessment of insulin resistance	HOMA-IR	GCST005179	Lordosis	-0.0758	0.0848	0.3716
Serum levels of protein MCCD1	blood protein measurement	GCST90089998	Lordosis	-0.227	0.2541	0.3717
Treatment or medication use - amitriptyline (UKB data field 20003_1140879616)	clinical treatment	GCST90042181	Lordosis	-0.0745	0.0834	0.3717
Serum levels of protein C1orf185	blood protein measurement	GCST90086397	Lordosis	-0.0246	0.0276	0.3717
Total Lysoalkenylphosphatidylethanolamine levels	phosphatidylethanolamine measurement	GCST90024590	Lordosis	0.1417	0.1586	0.3718
Otosclerosis (PheCode 383)	otosclerosis	GCST90043819	Lordosis	0.0161	0.018	0.3718
Pairs matching completion status: PHESANT recoding (UKB data field 20244_0)	health study participation	GCST90042746	Lordosis	0.0948	0.1062	0.3719
Serum levels of protein A4GALT	blood protein measurement	GCST90090277	Lordosis	0.0408	0.0457	0.3719
Acylcarnitine (18:2) levels	acylcarnitine measurement	GCST90025233	Lordosis	-0.1061	0.1189	0.3719
Serum levels of protein RPS3A	blood protein measurement	GCST90089057	Lordosis	-0.3317	0.3715	0.3719
Total GM1 ganglioside levels		GCST90025823	Lordosis	-0.1413	0.1582	0.372
Serum levels of protein NMT1	blood protein measurement	GCST90088957	Lordosis	-0.3592	0.4024	0.372
1-stearoyl-2-oleoyl-gpc (18:0/18:1) levels	metabolite measurement	GCST90026063	Lordosis	-0.235	0.2632	0.372
Job coding: manager in construction, clerk of works, site manager, contracts manager, highways manager (UKB data field 22601_11222591)	employment status	GCST90042892	Lordosis	-0.3382	0.3788	0.372
CD3 on CD45RA- CD4+ T cell	blood protein measurement	GCST90001845	Lordosis	-0.5786	0.6484	0.3722
Tumor necrosis factor receptor superfamily member 11A levels	blood protein measurement	GCST90010183	Lordosis	-0.1333	0.1494	0.3722
Serum levels of protein PRRG4	blood protein measurement	GCST90090311	Lordosis	-0.4511	0.5057	0.3723
Ceramide (d17:1/22:0) levels	ceramide measurement	GCST90024660	Lordosis	-0.3926	0.4403	0.3726
Sphingomyelin_36:2_[M+H]1+ levels	sphingomyelin measurement	GCST90060263	Lordosis	-0.1011	0.1135	0.3727
Bipolar and major depression status: No Bipolar or Depression (UKB data field 20126_0)	normal	GCST90042718	Lordosis	-0.0484	0.0544	0.3731
Serum levels of protein MCL1	blood protein measurement	GCST90086253	Lordosis	-0.3031	0.3404	0.3732
Serum levels of protein CCDC50	blood protein measurement	GCST90086958	Lordosis	0.1358	0.1525	0.3733
Natural Killer T Absolute Count	leukocyte count	GCST90001621	Lordosis	0.1568	0.1762	0.3734
Phosphatidylethanolamine-O(38:6)_[M+H]1+/Phosphatidylcholine-P(35:5)_[M+H]1+ levels	phosphatidylethanolamine measurement	GCST90060709	Lordosis	0.0669	0.0752	0.3735
Serum levels of protein THBS4	blood protein measurement	GCST90088325	Lordosis	0.2546	0.2862	0.3737
Treatment or medication use - calcichew d3 tablet (UKB data field 20003_1140871050)	clinical treatment	GCST90042093	Lordosis	-0.0883	0.0993	0.3737
ICD10 C43.7: Malignant melanoma of lower limb, including hip	melanoma	GCST90043869	Lordosis	-0.184	0.2069	0.3737
Serum levels of protein NCF2	blood protein measurement	GCST90086205	Lordosis	0.1502	0.1689	0.3739
Serum levels of protein CD1D	blood protein measurement	GCST90090270	Lordosis	-0.1689	0.1899	0.3739
Treatment or medication use - gabapentin (UKB data field 20003_1140872228)	clinical treatment	GCST90042119	Lordosis	-0.0944	0.1061	0.3739
Serum levels of protein CD86	blood protein measurement	GCST90089004	Lordosis	-0.0157	0.0177	0.3739
Leucine levels	leucine measurement	GCST90092891	Lordosis	-0.0479	0.0539	0.3741
Actinobacteriota abundance in stool	gut microbiome measurement	GCST90032180	Lordosis	-0.1276	0.1436	0.3742
OTU97_97 (Clostridiales) prevalence	gut microbiome measurement	GCST90011619	Lordosis	0.1599	0.18	0.3744
Lysoalkenylphosphatidylethanolamine (P-18:0) levels	lysophosphatidylethanolamine measurement	GCST90024219	Lordosis	0.126	0.1419	0.3745
Lysoalkenylphosphatidylcholine (P-18:1) levels	phosphatidylcholine measurement	GCST90024817	Lordosis	0.2053	0.2314	0.3748
GM1 ganglioside (d18:1/16:0) levels		GCST90024724	Lordosis	-0.1275	0.1437	0.3748
Serum levels of protein SLC3A2	blood protein measurement	GCST90086265	Lordosis	-0.0296	0.0333	0.3748
Major depressive disorder in trauma-unexposed individuals	unipolar depression	GCST009981	Lordosis	-0.0825	0.093	0.3749
Succiniclasticum abundance in stool	gut microbiome measurement	GCST90032569	Lordosis	-0.0932	0.105	0.375
How are people in household related to participant: Husband, wife or partner (UKB data field 6141_1)	social environment measurement	GCST90044307	Lordosis	-0.0402	0.0454	0.3751
Treatment or medication use - anadin tablet (UKB data field 20003_1140911754)	clinical treatment	GCST90042312	Lordosis	0.1502	0.1694	0.3752
Arthritis (not osteoarthritis)	arthritis	GCST90038699	Lordosis	0.119	0.1342	0.3752
Risk taking (UKB data field 2040) (Firth correction)	behavioural disinhibition measurement	GCST90013908	Lordosis	-0.0345	0.0389	0.3753
Acetone levels	acetone measurement	GCST90092805	Lordosis	-0.0575	0.0648	0.3753
Chronic cystitis (PheCode 592.12)	chronic cystitis	GCST90044233	Lordosis	0.403	0.4548	0.3755
Serum levels of protein NCF4	blood protein measurement	GCST90087749	Lordosis	-0.0802	0.0905	0.3755
Acute insulin response (insulin secretion and BMI adjusted)	acute insulin response measurement	GCST006678	Lordosis	-0.1065	0.1202	0.3756
Type 2 diabetes	type 2 diabetes mellitus	GCST90006934	Lordosis	0.0707	0.0798	0.3757
CD11c on granulocyte	blood protein measurement	GCST90002090	Lordosis	0.244	0.2754	0.3757
Systemic lupus erythematosus	systemic lupus erythematosus	GCST90011866	Lordosis	-0.0554	0.0625	0.3758
Pulmonary fibrosis	pulmonary fibrosis	GCST90018908	Lordosis	-0.0898	0.1015	0.3758
Anorexia nervosa vs autism spectrum disorder (ordinary least squares (OLS))	anorexia nervosa, autism spectrum disorder	GCST90016599	Lordosis	0.0512	0.0578	0.3759
Triacylglycerol (51:0) [NL-16:0] levels		GCST90025161	Lordosis	0.1302	0.1471	0.3761
Loneliness (UKB data field 2020)	loneliness measurement	GCST90042742	Lordosis	0.0452	0.0511	0.3763
Serum levels of protein TMEM132A	blood protein measurement	GCST90089891	Lordosis	0.094	0.1062	0.3763
Non-tuberculous mycobacterial infection	Mycobacterium infection	GCST90018666	Lordosis	-0.0634	0.0717	0.3763
Behaviour of cancer tumour: malignant, primary site, PHESANT recoding (UKB data field 40012_3)	cancer	GCST90043946	Lordosis	0.0481	0.0543	0.3764
Participation in an health questionnaire (not invited vs invited)	health study participation	GCST90012794	Lordosis	-0.0357	0.0403	0.3765
Serum levels of protein RNF128	blood protein measurement	GCST90090243	Lordosis	-0.1878	0.2124	0.3766
Alkenylphosphatidylethanolamine (P-18:0/20:4) levels	phosphatidylethanolamine measurement	GCST90025657	Lordosis	0.2636	0.2983	0.3768
Serum levels of protein ATP2A3	blood protein measurement	GCST90087493	Lordosis	-0.1237	0.1399	0.3768
Serum levels of protein SYNCRIP	blood protein measurement	GCST90088631	Lordosis	-0.1065	0.1205	0.3768
Serum levels of protein RNF122	blood protein measurement	GCST90086578	Lordosis	-0.0949	0.1074	0.377
Serum levels of protein EDC4	blood protein measurement	GCST90087356	Lordosis	0.456	0.5163	0.3771
IgD+ CD24- B cell %lymphocyte	lymphocyte count	GCST90001441	Lordosis	-0.1235	0.1399	0.3773
Phosphatidylcholine (18:0_22:6) levels	phosphatidylcholine measurement	GCST90025507	Lordosis	0.0638	0.0723	0.3774
Lysophosphatidylcholine (22:6) [sn2] levels	lysophosphatidylcholine 22:6 measurement	GCST90024185	Lordosis	0.1087	0.1231	0.3774
Job coding: road transport/traffic clerk, distribution clerk/controller, shipping clerk/controller, fleet controller/administrator, traffic officer (road haulage) (UKB data field 22601_41342670)	employment status	GCST90043096	Lordosis	-0.0181	0.0205	0.3775
Serum levels of protein FAM19A5	blood protein measurement	GCST90089089	Lordosis	0.1031	0.1168	0.3775
Chronic gastritis	chronic gastritis	GCST90018825	Lordosis	0.0791	0.0896	0.3776
Diseases of lips (PheCode 528.5)	mouth disease	GCST90044114	Lordosis	-0.2527	0.2865	0.3778
Serum levels of protein SYTL1	blood protein measurement	GCST90087294	Lordosis	-0.1069	0.1212	0.3778
N-acetylglutamate levels	metabolite measurement	GCST90026213	Lordosis	0.3072	0.3484	0.3778
Pairs matching completion status: PHESANT recoding (UKB data field 20244_1)	health study participation	GCST90042747	Lordosis	-0.106	0.1202	0.3778
Serum levels of protein JPH4	blood protein measurement	GCST90090515	Lordosis	0.1724	0.1955	0.3778
Phosphatidylcholine (36:0) levels		GCST90024901	Lordosis	0.1664	0.1887	0.3779
CD19 on CD20- B cell	blood protein measurement	GCST90001721	Lordosis	0.1175	0.1333	0.378
Serum levels of protein RDH16	blood protein measurement	GCST90087289	Lordosis	-0.1506	0.1709	0.378
koll11 abundance in stool	gut microbiome measurement	GCST90032448	Lordosis	0.1135	0.1288	0.378
Serum levels of protein CPQ	blood protein measurement	GCST90090681	Lordosis	0.1025	0.1164	0.3782
Serum levels of protein NBR1	blood protein measurement	GCST90089785	Lordosis	0.1146	0.13	0.3782
X-10457 levels	metabolite measurement	GCST90026285	Lordosis	-0.2313	0.2625	0.3783
Serum levels of protein DEFB4A	blood protein measurement	GCST90087419	Lordosis	0.1546	0.1755	0.3784
Sphingomyelin(42:8)_[M+OAc]1- levels	sphingomyelin measurement	GCST90060908	Lordosis	-0.3481	0.3953	0.3784
Allergic rhinitis	allergic rhinitis	GCST90086039	Lordosis	0.0895	0.1016	0.3785
Phosphatidylcholine(32:0)_[M+H]1+/Phosphatidylethanolamine(35:0)_[M+H]1+/Phosphatidate(37:1)_[M+NH4]1+ levels	phosphatidylcholine measurement	GCST90060686	Lordosis	-0.2377	0.27	0.3786
Serum levels of protein COL6A2	blood protein measurement	GCST90089280	Lordosis	-0.6766	0.7686	0.3787
Gut microbiota abundance (k_Bacteria.p_Firmicutes.c_Clostridia.o_Clostridiales.f_Lachnospiraceae.g_Lachnospiraceae_noname.s_Lachnospiraceae_bacterium_7_1_58FAA)	gut microbiome measurement	GCST90027852	Lordosis	-0.7217	0.8199	0.3787
CD62L on CD62L+ Dendritic Cell	blood protein measurement	GCST90001833	Lordosis	-0.1504	0.171	0.379
Sphingomyelin (d16:1/24:1) levels	sphingomyelin measurement	GCST90024497	Lordosis	-0.1551	0.1763	0.379
Arabinose levels	metabolite measurement	GCST90026119	Lordosis	-0.2677	0.3043	0.379
Serum levels of protein B3GALT1	blood protein measurement	GCST90090744	Lordosis	0.1549	0.1761	0.379
Diacylglycerol (18:0_18:1) levels	diglyceride measurement	GCST90025325	Lordosis	0.1224	0.1391	0.3791
Serum levels of protein LDHB	blood protein measurement	GCST90088568	Lordosis	-0.2209	0.2512	0.3791
Gut microbiota abundance (k_Bacteria.p_Bacteroidetes.c_Bacteroidia.o_Bacteroidales.f_Bacteroidaceae.g_Bacteroides.s_Bacteroides_finegoldii)	gut microbiome measurement	GCST90027827	Lordosis	0.2394	0.2723	0.3793
Allergic rhinitis	allergic rhinitis	GCST90086038	Lordosis	0.0953	0.1084	0.3794
Phosphatidylinositol(38:0)_[M-H]1- levels	phosphatidylinositol measurement	GCST90060958	Lordosis	0.0816	0.0929	0.3794
Catechol O-methyltransferase measurement	blood protein measurement	GCST90019408	Lordosis	-0.1185	0.1348	0.3795
Treatment or medication use - losec 10mg capsule (UKB data field 20003_1140909578)	clinical treatment	GCST90042276	Lordosis	0.1961	0.2231	0.3795
Serum levels of protein APP	blood protein measurement	GCST90088243	Lordosis	0.1859	0.2117	0.3797
Illnesses of siblings: Prostate cancer (UKB data field 20111_13)	prostate cancer, family history	GCST90042696	Lordosis	0.027	0.0307	0.3797
Serum levels of protein CHST9	blood protein measurement	GCST90086834	Lordosis	-0.1119	0.1274	0.3798
Atrial fibrillation and flutter (PheCode 427.2)	atrial fibrillation	GCST90043977	Lordosis	-0.0258	0.0293	0.3799
Cyst and pseudocyst of pancreas (PheCode 577.3)	Pancreatic pseudocyst	GCST90044206	Lordosis	-0.1813	0.2065	0.3799
Serum levels of protein PRR16	blood protein measurement	GCST90086372	Lordosis	-0.156	0.1777	0.38
Serum levels of protein NFKB1	blood protein measurement	GCST90090874	Lordosis	0.1269	0.1446	0.3803
Tinnitus: Yes, now most or all of the time (UKB data field 4803_11)	Tinnitus	GCST90044063	Lordosis	-0.026	0.0297	0.3804
GM1 ganglioside (d18:1/16:0) levels		GCST90024096	Lordosis	-0.1718	0.1958	0.3805
Gut microbiota abundance (genus Lachnoclostridium id.11308)	gut microbiome measurement	GCST90017020	Lordosis	0.1332	0.1519	0.3806
Platelet endothelial cell adhesion molecule levels	platelet endothelial cell adhesion molecule measurement	GCST90012081	Lordosis	0.0727	0.083	0.3808
Serum levels of protein MTX2	blood protein measurement	GCST90090332	Lordosis	-0.1927	0.2201	0.3812
Fasting insulin	insulin measurement	GCST90002236	Lordosis	0.1049	0.1199	0.3813
UCG-010 sp003150215 abundance in stool	gut microbiome measurement	GCST90032638	Lordosis	-0.1235	0.1411	0.3814
Isocitrate levels	metabolite measurement	GCST90026188	Lordosis	-0.2372	0.2711	0.3815
Lysophosphatidylcholine (19:0) [sn2] levels (a)		GCST90024162	Lordosis	0.4869	0.5565	0.3816
Phosphatidylinositol (16:0_16:1) levels	glycerophospholipid measurement	GCST90025067	Lordosis	0.0174	0.0199	0.3817
Other disorders of synovium, tendon, and bursa (PheCode 727)	synovium disorder	GCST90044567	Lordosis	0.1615	0.1846	0.3817
Serum levels of protein KNG1	blood protein measurement	GCST90089829	Lordosis	-0.1197	0.1369	0.3818
Medication use (immunosuppressants)	Immunosuppressant use measurement	GCST90018991	Lordosis	-0.0666	0.0762	0.382
Serum levels of protein RTN4R	blood protein measurement	GCST90088927	Lordosis	-0.1259	0.1441	0.382
Phosphatidylcholine-O_33:3_[M+H]1+/Phosphatidylcholine-P_33:2_[M+H]1+/Phosphatidylethanolamine-O_36:3_[M+H]1+ levels	phosphatidylcholine measurement	GCST90060261	Lordosis	-0.0549	0.0628	0.3821
Serum levels of protein EPHB2	blood protein measurement	GCST90088904	Lordosis	-0.1898	0.2172	0.3822
Total cholesterol levels	total cholesterol measurement	GCST90092985	Lordosis	0.0441	0.0505	0.3824
Flocculonodular lobe of cerebellar volume (including X vermal lobules)	cerebellar volume measurement	GCST90020197	Lordosis	0.0506	0.058	0.3826
Job coding: road transport/traffic manager, haulage contractor/manager, taxi/courier service manager, bus/coach station manager, removals manager, shipping manager (UKB data field 22601_11612669)	employment status	GCST90042909	Lordosis	-0.1452	0.1663	0.3827
Serum levels of protein TYRO3	blood protein measurement	GCST90087978	Lordosis	0.2396	0.2745	0.3828
Savoury snack consumers (UKB data field 102400)	diet measurement	GCST90041758	Lordosis	-0.1276	0.1462	0.3829
Lysophosphatidylcholine (20:2) [sn2] levels		GCST90024783	Lordosis	0.1045	0.1198	0.3829
Serum levels of protein KLRC3	blood protein measurement	GCST90086805	Lordosis	-0.1208	0.1385	0.383
Serum levels of protein GABBR2	blood protein measurement	GCST90090916	Lordosis	-0.6589	0.7552	0.383
Serum levels of protein CXCL12	CXCL12 measurement	GCST90087932	Lordosis	0.1046	0.1199	0.3831
Concentration of large HDL particles	high density lipoprotein cholesterol measurement	GCST90092851	Lordosis	0.021	0.0241	0.3832
Serum levels of protein TMEM106B	blood protein measurement	GCST90090262	Lordosis	0.0217	0.0249	0.3832
Visceral adipose tissue/subcutaneous adipose tissue ratio	visceral:subcutaneous adipose tissue ratio	GCST006551	Lordosis	-0.0379	0.0435	0.3833
Phosphatidylcholine-O(36:1)_[M+H]1+/Phosphatidylethanolamine-O(39:1)_[M+H]1+/Phosphatidylcholine-P(36:0)_[M+H]1+ levels	phosphatidylcholine measurement	GCST90060756	Lordosis	-0.1197	0.1373	0.3833
Serum levels of protein KCTD5	blood protein measurement	GCST90087009	Lordosis	-0.5373	0.6167	0.3836
OTU97_1 (Bacteroides) abundance	gut microbiome measurement	GCST90011354	Lordosis	-0.1139	0.1308	0.3837
1-palmitoyl-2-docosahexaenoyl-gpc (16:0/22:6) levels	metabolite measurement	GCST90026053	Lordosis	-0.1213	0.1393	0.3838
Fibroblast growth factor 21 levels	blood protein measurement	GCST90010123	Lordosis	0.2298	0.2639	0.3838
Treatment or medication use - arthrotec 50 tablet (UKB data field 20003_1140927086)	clinical treatment	GCST90042357	Lordosis	0.1277	0.1467	0.3839
Bronchitis (Firth correction)	bronchitis	GCST90013900	Lordosis	-0.1364	0.1568	0.3841
Dehydrocholesteryl ester (16:0) levels	cholesteryl ester measurement	GCST90024698	Lordosis	0.1906	0.219	0.3841
Job coding: assembler, machine operator, processor, foreman (UKB data field 22601_81392824)	employment status	GCST90043218	Lordosis	0.2618	0.3008	0.3841
Pericarditis	pericarditis	GCST90018896	Lordosis	-0.1475	0.1695	0.3842
Bronchitis (SPA correction)	bronchitis	GCST90013950	Lordosis	-0.1366	0.157	0.3842
Medication use (anilides)	Anilide use measurement	GCST90018996	Lordosis	-0.0418	0.0481	0.3843
Serum levels of protein CPB2	blood protein measurement	GCST90088431	Lordosis	-0.0983	0.113	0.3843
HDL cholesterol	high density lipoprotein cholesterol measurement	GCST000755	Lordosis	0.035	0.0403	0.3843
Serum levels of protein IFNB1	blood protein measurement	GCST90087804	Lordosis	-0.1812	0.2083	0.3844
Cholesteryl ester (22:6) levels	cholesteryl ester 22:6 measurement	GCST90025256	Lordosis	0.2342	0.2694	0.3846
Number of children ever born	number of children ever born measurement	GCST90029038	Lordosis	0.0328	0.0377	0.3846
Maternal history of Alzheimer's disease	family history of Alzheimer’s disease	GCST005923	Lordosis	-0.2294	0.2639	0.3846
Phosphatidylcholine (15-MHDA_18:2) levels	phosphatidylcholine measurement	GCST90024239	Lordosis	-0.1643	0.189	0.3847
Serum levels of protein MICALL2	blood protein measurement	GCST90087293	Lordosis	-0.1254	0.1445	0.3853
Serum levels of protein PTPN9	blood protein measurement	GCST90087113	Lordosis	-0.3538	0.4077	0.3855
CD20 on IgD+ CD38- B cell	blood protein measurement	GCST90001748	Lordosis	0.1485	0.1712	0.3857
Serum levels of protein KLK6	blood protein measurement	GCST90088395	Lordosis	-0.1775	0.2047	0.3858
Gluconate levels	metabolite measurement	GCST90026168	Lordosis	-0.102	0.1177	0.3859
Serum levels of protein CKS1B	blood protein measurement	GCST90087049	Lordosis	-0.13	0.15	0.3861
Protein S100-A12 levels	protein S100-A12 measurement	GCST90012064	Lordosis	-0.2187	0.2524	0.3862
Serum levels of protein ABHD12	blood protein measurement	GCST90089860	Lordosis	-0.114	0.1317	0.3867
Treatment or medication use - atrovent 20micrograms inhaler (UKB data field 20003_1140862236)	clinical treatment	GCST90041969	Lordosis	0.1025	0.1185	0.3868
Serum levels of protein CD244	CD244 measurement	GCST90088895	Lordosis	0.1538	0.1778	0.387
Phosphatidylcholine (18:1_22:6) (a) levels	phosphatidylcholine measurement	GCST90024885	Lordosis	0.1819	0.2102	0.387
Triacylglycerol(52:5)_[M+NH4]1+ levels	triglyceride measurement	GCST90060927	Lordosis	0.2373	0.2744	0.3871
Serum levels of protein ISOC1	blood protein measurement	GCST90090837	Lordosis	-0.022	0.0254	0.3871
Job coding: retail/shop cashier, check-out operator, petrol station attendant, restaurant cashier (UKB data field 22601_71123329)	employment status	GCST90043185	Lordosis	0.1658	0.1917	0.3872
Total Lysoalkenylphosphatidylethanolamine levels	phosphatidylethanolamine measurement	GCST90025829	Lordosis	0.1412	0.1633	0.3872
Alkenylphosphatidylethanolamine (P-18:1/20:3) (b) levels	phosphatidylethanolamine measurement	GCST90025043	Lordosis	0.2231	0.258	0.3872
Fasting glucose	glucose measurement	GCST90002233	Lordosis	0.0971	0.1123	0.3872
Serum levels of protein DYNLL2	blood protein measurement	GCST90086769	Lordosis	0.2629	0.3041	0.3872
Home area population density - urban or rural: England/Wales - Village - less sparse (UKB data field 20118_7)	social environment measurement	GCST90042716	Lordosis	-0.1356	0.1569	0.3874
Sphingomyelin(46:1)_[M+H]1+ levels	sphingomyelin measurement	GCST90060929	Lordosis	0.2261	0.2616	0.3875
Alkenylphosphatidylethanolamine (P-20:0/18:1) levels	phosphatidylethanolamine measurement	GCST90025055	Lordosis	0.1585	0.1834	0.3875
Triacylglycerol (48:3) [NL-18:2] levels	triacylglycerol 48:3 measurement	GCST90025775	Lordosis	0.2341	0.271	0.3877
Mean corpuscular volume	mean corpuscular volume	GCST90002333	Lordosis	-0.3459	0.4006	0.3878
CD14 on CD33dim HLA DR+ CD11b+	blood protein measurement	GCST90002021	Lordosis	-0.2126	0.2462	0.388
Serum levels of protein TREML2	blood protein measurement	GCST90089181	Lordosis	0.1003	0.1162	0.388
Qualifications: PHESANT recoding (UKB data field 6138_100)	educational attainment	GCST90044292	Lordosis	-0.0353	0.0409	0.3881
Serum levels of protein LRPPRC	blood protein measurement	GCST90086408	Lordosis	-0.1216	0.1409	0.3881
Galanin peptide levels	blood protein measurement	GCST90010315	Lordosis	0.1801	0.2087	0.3881
Ceramide (d16:1/16:0) levels	ceramide measurement	GCST90024023	Lordosis	-0.1628	0.1887	0.3882
Job SOC coding: Air travel assistants (UKB data field 22617_6214)	employment status	GCST90043518	Lordosis	0.1788	0.2072	0.3882
Total GM1 ganglioside levels		GCST90025195	Lordosis	-0.1204	0.1396	0.3882
Serum levels of protein KCNE3	blood protein measurement	GCST90090026	Lordosis	-0.2541	0.2945	0.3883
Lysophosphatidylethanolamine (18:1) [sn2] levels	lysophosphatidylethanolamine 18:1 measurement	GCST90025450	Lordosis	0.1808	0.2097	0.3886
Serum levels of protein NEGR1	blood protein measurement	GCST90087379	Lordosis	0.1494	0.1733	0.3886
Caspase 8 levels	caspase-8 measurement	GCST90000441	Lordosis	0.1032	0.1197	0.3887
Feeling lonely	loneliness measurement	GCST006942	Lordosis	0.0389	0.0452	0.3887
Serum levels of protein CAMP	blood protein measurement	GCST90090673	Lordosis	0.0886	0.1029	0.3889
Alkenylphosphatidylcholine (P-15:0/20:4) (b) levels	phosphatidylcholine measurement	GCST90025561	Lordosis	0.1683	0.1953	0.389
Sphingomyelin (35:2) (b) levels	sphingomyelin measurement	GCST90025099	Lordosis	-0.1132	0.1314	0.389
Serum levels of protein NAB1	blood protein measurement	GCST90087665	Lordosis	-0.5106	0.5927	0.389
Added milk to standard tea (UKB data field 100460)	diet measurement	GCST90041730	Lordosis	-0.0826	0.0958	0.3891
Lack of behavioral control	behavioural disinhibition measurement	GCST90013453	Lordosis	-0.1079	0.1253	0.3891
Serum levels of protein LRRC4C	blood protein measurement	GCST90090662	Lordosis	0.1611	0.1871	0.3891
Breathing problems improved/stopped away from workplace or on holiday: No (UKB data field 22618_0)	respiratory symptom measurement	GCST90043586	Lordosis	-0.0806	0.0936	0.3892
CD38 on naive-mature B cell	blood protein measurement	GCST90001816	Lordosis	0.1905	0.2212	0.3892
Worked with pesticides: Rarely/never (UKB data field 22614_0)	environmental exposure measurement	GCST90043287	Lordosis	-0.0184	0.0214	0.3893
Hydrocele (PheCode 603.1)	testicular hydrocele	GCST90044272	Lordosis	0.0892	0.1036	0.3893
Gut microbiota abundance (k_Bacteria.p_Bacteroidetes.c_Bacteroidia.o_Bacteroidales.f_Bacteroidaceae.g_Bacteroides.s_Bacteroides_caccae)	gut microbiome measurement	GCST90027820	Lordosis	-0.1244	0.1446	0.3894
Serum levels of protein FAP	blood protein measurement	GCST90088883	Lordosis	0.192	0.223	0.3894
Serum levels of protein KCNIP1	blood protein measurement	GCST90087582	Lordosis	0.1197	0.1391	0.3897
Total Monohexosylceramide levels	ceramide measurement	GCST90025203	Lordosis	-0.1109	0.1289	0.3897
Acylcarnitine (17:0) (a) levels	acylcarnitine measurement	GCST90025229	Lordosis	-0.1489	0.1732	0.3899
Job SOC coding: Property, housing and land managers (UKB data field 22617_1231)	employment status	GCST90043331	Lordosis	0.0186	0.0216	0.3903
Acylcarnitine (14:2) levels	acylcarnitine measurement	GCST90023985	Lordosis	-0.4522	0.5264	0.3903
Serum levels of protein ISG15	blood protein measurement	GCST90087818	Lordosis	-0.1755	0.2044	0.3907
Left-handedness	handedness	GCST90013421	Lordosis	-0.0466	0.0543	0.3908
Alkenylphosphatidylethanolamine (P-18:0/18:1) levels	phosphatidylethanolamine measurement	GCST90024413	Lordosis	0.1538	0.1792	0.3908
Interleukin-7 levels	interleukin 7 measurement	GCST90000479	Lordosis	0.1571	0.1831	0.3908
TestASV_1 (Bacteroides) abundance	gut microbiome measurement	GCST90011485	Lordosis	-0.1355	0.1579	0.391
Serum levels of protein B3GNT2	blood protein measurement	GCST90089962	Lordosis	0.1163	0.1356	0.391
Acylcarnitine (17:0) (a) levels	acylcarnitine measurement	GCST90024619	Lordosis	-0.129	0.1504	0.3911
Poisoning by agents primarily affecting the cardiovascular system (PheCode 972)	poisoning	GCST90044690	Lordosis	-0.2883	0.3363	0.3913
Colorectal cancer	colorectal cancer	GCST012880	Lordosis	-0.1368	0.1596	0.3913
Phosphatidylcholine (38:6) (a) levels	phosphatidylcholine 38:6 measurement	GCST90024294	Lordosis	-0.099	0.1155	0.3913
Atherosclerosis of the extremities (PheCode 440.2)	atherosclerosis	GCST90044005	Lordosis	-0.0772	0.0901	0.3915
Treatment or medication use - quetiapine (UKB data field 20003_1141152848)	clinical treatment	GCST90042393	Lordosis	-0.1256	0.1466	0.3915
Serum levels of protein GABARAPL2	blood protein measurement	GCST90087024	Lordosis	0.1324	0.1545	0.3915
Serum levels of protein SCGB2A1	blood protein measurement	GCST90088860	Lordosis	0.1571	0.1834	0.3916
Sleep duration (oversleepers)	sleep duration	GCST006685	Lordosis	0.0775	0.0905	0.3917
Total lipid levels in LDL	low density lipoprotein cholesterol measurement, lipid measurement	GCST90092886	Lordosis	0.0492	0.0575	0.3918
Ever prescribed a medication for unusual or psychotic experiences (UKB data field 20466)	clinical treatment	GCST90042792	Lordosis	0.13	0.1519	0.3919
Serum levels of protein KEAP1	blood protein measurement	GCST90087073	Lordosis	0.2038	0.2381	0.392
Matrix metalloproteinase levels	matrix metalloproteinase 1 measurement	GCST90000487	Lordosis	0.4206	0.4915	0.3921
Job coding: educational assistant, classroom assistant, special needs helper (UKB data field 22601_61243409)	employment status	GCST90043172	Lordosis	0.0898	0.1049	0.3921
Serum levels of protein CA6	blood protein measurement	GCST90088335	Lordosis	0.1376	0.1609	0.3924
Nephrotic syndrome without mention of glomerulonephritis (PheCode 580.2)	nephrotic syndrome	GCST90044214	Lordosis	0.2366	0.2767	0.3925
Treatment or medication use - valsartan (UKB data field 20003_1141145660)	clinical treatment	GCST90042369	Lordosis	0.079	0.0924	0.3926
Neutrophil count	neutrophil count	GCST90002352	Lordosis	0.0377	0.0441	0.3927
Water consumption corrected for coffee	beverage consumption measurement	GCST90096928	Lordosis	-0.0303	0.0355	0.3928
Endometrial cancer	endometrial carcinoma	GCST006464	Lordosis	-0.0611	0.0714	0.3928
UBA7102 sp002315655 abundance in stool	gut microbiome measurement	GCST90032623	Lordosis	-0.1215	0.1423	0.3929
Serum levels of protein CEP57	blood protein measurement	GCST90090485	Lordosis	0.1641	0.1922	0.393
Immunological or systemic disorder	immune system disease	GCST90038603	Lordosis	-0.0416	0.0487	0.393
Executive function (trail making test B) x time interaction	executive function measurement	GCST90020165	Lordosis	-0.1595	0.1868	0.3931
Hyperthyroidism	Hyperthyroidism	GCST90018640	Lordosis	-0.0911	0.1067	0.3932
OTU99_1 (Bacteroides) abundance	gut microbiome measurement	GCST90011419	Lordosis	-0.1124	0.1317	0.3932
Interleukin-2 receptor subunit alpha measurement	interleukin-2 receptor subunit alpha measurement	GCST90019431	Lordosis	-0.1194	0.1399	0.3932
Job SOC coding: Travel agents (UKB data field 22617_6212)	employment status	GCST90043516	Lordosis	-0.5031	0.5894	0.3933
Phosphatidylethanolamine (16:0_18:3) (a) levels	phosphatidylethanolamine measurement	GCST90024965	Lordosis	0.2334	0.2735	0.3934
Phosphatidylethanolamine (18:0_22:5) (n6) levels	phosphatidylethanolamine measurement	GCST90025611	Lordosis	0.2441	0.286	0.3934
Lysophosphatidylcholine (18:2) [sn2] levels	lysophosphatidylcholine 18:2 measurement	GCST90024770	Lordosis	0.2151	0.2521	0.3936
Serum levels of protein NMS	blood protein measurement	GCST90090722	Lordosis	-0.109	0.1278	0.3936
Serum levels of protein IGFBP4	blood protein measurement	GCST90088145	Lordosis	-0.1948	0.2285	0.3938
Alkenylphosphatidylethanolamine (P-18:1/20:3) (a) levels	phosphatidylethanolamine measurement	GCST90025042	Lordosis	0.1383	0.1623	0.3939
Phospholipid levels in very large HDL	phospholipid measurement, high density lipoprotein cholesterol measurement	GCST90093012	Lordosis	0.0299	0.035	0.3939
Serum levels of protein SELE	blood protein measurement	GCST90088403	Lordosis	0.0131	0.0154	0.394
Phosphatidylcholine (18:0_22:4) levels	phosphatidylcholine measurement	GCST90024878	Lordosis	0.1244	0.146	0.3941
Serum levels of protein C4BPB	blood protein measurement	GCST90089700	Lordosis	-0.3877	0.4549	0.3941
Serum levels of protein LRRTM4	blood protein measurement	GCST90089504	Lordosis	-0.3167	0.3717	0.3943
Ear-nose-throat disorder	otorhinolaryngologic disease	GCST90038669	Lordosis	0.1169	0.1372	0.3944
Alkylphosphatidylcholine (O-18:1/18:1) levels	phosphatidylcholine measurement	GCST90024308	Lordosis	-0.3057	0.3589	0.3944
Secretoglobin family 3A member 2 levels	blood protein measurement	GCST90010257	Lordosis	0.0258	0.0303	0.3945
Risk taking (UKB data field 2040) (SPA correction)	behavioural disinhibition measurement	GCST90013958	Lordosis	-0.0352	0.0414	0.3946
Total testosterone levels	testosterone measurement	GCST90012114	Lordosis	-0.0278	0.0326	0.3947
Serum levels of protein LTBP4	blood protein measurement	GCST90087397	Lordosis	0.1297	0.1524	0.3948
Alkylphosphatidylcholine (O-18:1/18:1) levels	phosphatidylcholine measurement	GCST90025547	Lordosis	-0.0858	0.1009	0.3948
Parkinson's disease motor subtype (tremor dominant vs postural instability/gait difficulty)	Parkinson disease	GCST90000014	Lordosis	0.158	0.1856	0.3948
Sphingomyelin(37:1)_[M-CH3]1- levels	sphingomyelin measurement	GCST90060674	Lordosis	0.1805	0.2122	0.3949
Gut bacterial pathway abundance (RIBOSYN2.PWY..flavin.biosynthesis.I..bacteria.and.plants.)	gut microbiome measurement	GCST90027641	Lordosis	0.1487	0.1749	0.395
Serum levels of protein RBM23	blood protein measurement	GCST90086811	Lordosis	-0.1962	0.2307	0.3951
Lysophosphatidylcholine (22:6) [sn1] levels	lysophosphatidylcholine 22:6 measurement	GCST90024799	Lordosis	0.4964	0.5836	0.3951
Type 2 diabetes	type 2 diabetes mellitus	GCST90026417	Lordosis	0.1108	0.1303	0.3952
Total Alkylphosphatidylethanolamine levels	phosphatidylethanolamine measurement	GCST90025208	Lordosis	0.1288	0.1516	0.3954
Serum levels of protein GRB10	blood protein measurement	GCST90086704	Lordosis	0.2701	0.3179	0.3955
Chronic obstructive pulmonary disease in never smokers	chronic obstructive pulmonary disease	GCST90016589	Lordosis	0.0439	0.0516	0.3955
Corneal dystrophy (PheCode 364.5)	eye disease	GCST90043779	Lordosis	-0.2278	0.268	0.3955
Behaviour of cancer tumour: carcinoma in situ, PHESANT recoding (UKB data field 40012_2)	in situ carcinoma	GCST90043945	Lordosis	-0.0647	0.0762	0.3956
Job SOC coding: Ambulance staff (excluding paramedics) (UKB data field 22617_6112)	employment status	GCST90043505	Lordosis	0.1197	0.141	0.3957
Ulcerative colitis	ulcerative colitis	GCST004133	Lordosis	0.0372	0.0438	0.3959
Serum levels of protein DNAJA4	blood protein measurement	GCST90090793	Lordosis	0.1403	0.1652	0.396
Serum levels of protein FCRL4	blood protein measurement	GCST90090419	Lordosis	-0.0691	0.0814	0.3962
Serum levels of protein ESAM	blood protein measurement	GCST90088164	Lordosis	0.0882	0.104	0.3962
Lysophosphatidylcholine (16:1) [sn2] levels	lysophosphatidylcholine 16:1 measurement	GCST90025383	Lordosis	0.4724	0.5568	0.3962
Serum levels of protein CELF2	blood protein measurement	GCST90089760	Lordosis	-0.2724	0.3212	0.3963
Serum levels of protein NDUFB8	blood protein measurement	GCST90090831	Lordosis	-0.0403	0.0476	0.3966
Serum levels of protein SSMEM1	blood protein measurement	GCST90090111	Lordosis	0.1093	0.1289	0.3966
Job coding: travel agent, travel agency/booking/reservations clerk, tour organiser (UKB data field 22601_62123369)	employment status	GCST90043175	Lordosis	-0.5154	0.6081	0.3967
Serum levels of protein COPS2	blood protein measurement	GCST90087726	Lordosis	-0.0729	0.086	0.3968
OTU99_30 (Parasutterella) prevalence	gut microbiome measurement	GCST90011653	Lordosis	0.0152	0.0179	0.3968
Serum levels of protein CGB7	blood protein measurement	GCST90089298	Lordosis	0.1057	0.1247	0.3969
Serum levels of protein KIR2DL2	blood protein measurement	GCST90089822	Lordosis	-0.1055	0.1245	0.397
Breast cancer	breast carcinoma	GCST90018579	Lordosis	-0.0678	0.08	0.3971
Adenosine Deaminase levels	adenosine deaminase measurement	GCST90000438	Lordosis	-0.3866	0.4565	0.3971
Lysophosphatidylcholine (14:0) [sn2] levels	lysophosphatidylcholine 14:0 measurement	GCST90024135	Lordosis	0.5134	0.6063	0.3971
Calcium levels	calcium measurement	GCST90025990	Lordosis	-0.042	0.0496	0.3973
Serum levels of protein DCAF5	blood protein measurement	GCST90086661	Lordosis	-0.1292	0.1526	0.3973
Serum levels of protein CNTFR	blood protein measurement	GCST90087783	Lordosis	0.1136	0.1342	0.3975
Treatment or medication use - isosorbide dinitrate (UKB data field 20003_1140861008)	clinical treatment	GCST90041947	Lordosis	0.1981	0.2343	0.3976
Job coding: database assistant/clerk, computer clerk, data entry clerk/processor, book keeping/accounts machinist (UKB data field 22601_41363318)	employment status	GCST90043100	Lordosis	-0.1069	0.1264	0.3976
Pancreatic cancer	pancreatic carcinoma	GCST90018673	Lordosis	0.2162	0.2556	0.3977
Sphingomyelin (d18:1/16:0) levels	sphingomyelin measurement	GCST90025744	Lordosis	-0.138	0.1632	0.3978
Irritable bowel syndrome	irritable bowel syndrome	GCST90016564	Lordosis	0.0445	0.0526	0.3978
Treatment or medication use - adcal 600mg chewable tablet (UKB data field 20003_1141171948)	clinical treatment	GCST90042462	Lordosis	0.3029	0.3584	0.398
Serum levels of protein PRLH	blood protein measurement	GCST90089485	Lordosis	-0.5511	0.6524	0.3982
Sphingomyelin (d18:0/22:0) levels	sphingomyelin measurement	GCST90025114	Lordosis	0.1621	0.1919	0.3983
Acute appendicitis (PheCode 540.11)	appendicitis	GCST90044141	Lordosis	-0.0802	0.0949	0.3983
Hair color	hair colour measurement	GCST90029030	Lordosis	0.0177	0.0209	0.3984
Serum levels of protein ADAM10	blood protein measurement	GCST90090189	Lordosis	-0.1454	0.1722	0.3985
Dehydrocholesteryl ester (22:6) levels	cholesteryl ester measurement	GCST90024703	Lordosis	0.4076	0.4827	0.3985
Mild obesity-related type 2 diabetes	type 2 diabetes mellitus	GCST90026415	Lordosis	0.1117	0.1323	0.3986
Alkenylphosphatidylethanolamine (P-16:0/20:4) levels	phosphatidylethanolamine measurement	GCST90024403	Lordosis	0.3341	0.3959	0.3986
FSC-A on CD14+ monocyte	blood protein measurement	GCST90001967	Lordosis	-0.1234	0.1462	0.3986
Treatment or medication use - meloxicam (UKB data field 20003_1140926732)	clinical treatment	GCST90042352	Lordosis	-0.0695	0.0824	0.3987
Total Alkenylphosphatidylcholine levels	phosphatidylethanolamine measurement	GCST90025206	Lordosis	0.0877	0.1039	0.3987
Serum levels of protein ARPC3	blood protein measurement	GCST90087535	Lordosis	-0.1205	0.1428	0.3988
Lysophosphatidylcholine (18:3) [sn1] levels (b)		GCST90024772	Lordosis	0.306	0.3627	0.3989
Trihexosylcermide (d18:1/20:0) levels	ceramide measurement	GCST90024116	Lordosis	-0.1797	0.213	0.3989
Serum levels of protein IL18	interleukin 18 measurement	GCST90089131	Lordosis	-0.1334	0.1582	0.3989
Lysophosphatidylcholine (20:5) [sn2] levels	lysophosphatidylcholine 20:5 measurement	GCST90025413	Lordosis	0.1792	0.2125	0.3991
Phosphatidylglycerol(34:0)_[M-H]1- levels	glycerophospholipid measurement	GCST90060707	Lordosis	0.1129	0.1339	0.3991
Serum levels of protein OLFML3	blood protein measurement	GCST90090253	Lordosis	-0.1261	0.1496	0.3991
Manifestations of mania or irritability: I was more talkative than usual (UKB data field 20548_1)	manic episode measurement, irritability measurement	GCST90042832	Lordosis	-0.0734	0.0871	0.3992
Gut microbiota abundance (k_Bacteria.p_Bacteroidetes.c_Bacteroidia.o_Bacteroidales.f_Bacteroidaceae.g_Bacteroides.s_Bacteroides_cellulosilyticus)	gut microbiome measurement	GCST90027821	Lordosis	0.1394	0.1653	0.3992
Serum levels of protein CCL20	CCL20 measurement	GCST90087946	Lordosis	0.1452	0.1723	0.3994
HDL cholesterol	high density lipoprotein cholesterol measurement	GCST90018956	Lordosis	0.015	0.0179	0.3999
Cognitive function - FI12 square sequence recognition - 50 (UKB data field 20187)	cognitive function measurement	GCST90042737	Lordosis	-0.159	0.1888	0.3999
Gut microbiota abundance (genus Slackia id.825)	gut microbiome measurement	GCST90017069	Lordosis	-0.1248	0.1483	0.4
Dementia with Lewy bodies in APOE e4+ carriers	Lewy body dementia	GCST90093378	Lordosis	-0.1677	0.1994	0.4001
Medication use (drugs used in diabetes)	Drugs used in diabetes use measurement	GCST90018761	Lordosis	-0.041	0.0487	0.4001
Serum levels of protein IFNG	interferon gamma measurement	GCST90087817	Lordosis	0.0888	0.1056	0.4003
CAG-465 sp000433135 abundance in stool	gut microbiome measurement	GCST90032284	Lordosis	-0.1197	0.1423	0.4003
Alpha-ketoglutaramate levels	metabolite measurement	GCST90026117	Lordosis	-0.1235	0.1469	0.4004
Ceramide (d17:1/24:0) levels	ceramide measurement	GCST90025272	Lordosis	-0.1685	0.2004	0.4004
Chronic obstructive pulmonary disease x ever smoker interaction (main effect)	chronic obstructive pulmonary disease	GCST90016586	Lordosis	0.0429	0.051	0.4007
Job SOC coding: Call centre agents/operators (UKB data field 22617_7211)	employment status	GCST90043532	Lordosis	-0.1561	0.1858	0.4009
Serum levels of protein TNFRSF10A	blood protein measurement	GCST90088780	Lordosis	-0.5163	0.6152	0.4013
Hemoglobin concentration	hemoglobin measurement	GCST90002313	Lordosis	0.1473	0.1756	0.4014
Serum levels of protein PDE6D	blood protein measurement	GCST90087476	Lordosis	-0.1393	0.166	0.4015
Hyperemesis gravidarum (PheCode 643.1)	hyperemesis gravidarum	GCST90044480	Lordosis	0.3299	0.3933	0.4016
Regional enteritis (PheCode 555.1)	Crohn's disease	GCST90044153	Lordosis	-0.0888	0.1059	0.4016
Migraine (PheCode 340)	migraine disorder	GCST90043745	Lordosis	0.1594	0.1901	0.4017
Serum levels of protein IDS	blood protein measurement	GCST90088263	Lordosis	0.104	0.124	0.4018
Irritability (UKB data field 1940)	Irritability	GCST90041866	Lordosis	0.0277	0.0331	0.4018
Serum levels of protein POSTN	blood protein measurement	GCST90089544	Lordosis	0.1954	0.233	0.4018
Victivallis sp002998355 abundance in stool	gut microbiome measurement	GCST90032644	Lordosis	-0.2122	0.2531	0.4019
Serum levels of protein C4BPA	blood protein measurement	GCST90090695	Lordosis	-0.0305	0.0364	0.402
Reticulocyte fraction of red cells	reticulocyte measurement	GCST90002406	Lordosis	-0.0211	0.0252	0.402
Lysoalkenylphosphatidylethanolamine (P-18:0) levels	lysophosphatidylethanolamine measurement	GCST90024834	Lordosis	0.1455	0.1737	0.4025
Serum levels of protein FUT9	blood protein measurement	GCST90089606	Lordosis	-0.237	0.2831	0.4026
Serum levels of protein SAYSD1	blood protein measurement	GCST90089518	Lordosis	-0.2239	0.2676	0.4027
Serum levels of protein SLC30A5	blood protein measurement	GCST90090769	Lordosis	-0.1168	0.1396	0.4027
Scar conditions and fibrosis of skin (PheCode 701.2)	skin disease	GCST90044521	Lordosis	-0.2475	0.2957	0.4027
Total GM1 ganglioside levels		GCST90024584	Lordosis	-0.1578	0.1886	0.4027
Serum levels of protein LRFN1	blood protein measurement	GCST90089916	Lordosis	-0.106	0.1267	0.4028
Serum levels of protein SCG3	blood protein measurement	GCST90089949	Lordosis	0.0605	0.0723	0.4028
Serum levels of protein FREM2	blood protein measurement	GCST90089761	Lordosis	0.2799	0.3347	0.4029
Serum levels of protein BPTF	blood protein measurement	GCST90087016	Lordosis	0.0945	0.1131	0.4034
Subcutaneous adipose tissue	subcutaneous adipose tissue measurement	GCST006538	Lordosis	0.1028	0.1231	0.4034
Chronic hepatitis (PheCode 70.4)	chronic hepatitis	GCST90041715	Lordosis	-0.1845	0.2209	0.4036
Job coding: shelf filler or stacker, stock handler, display assistant (UKB data field 22601_92513331)	employment status	GCST90043257	Lordosis	-0.2572	0.3079	0.4036
Diacylglycerol_36:4_[M+NH4]1+ levels	diacylglycerol 36:4 measurement	GCST90060206	Lordosis	0.2029	0.243	0.4037
Treatment or medication use - betahistine (UKB data field 20003_1140888688)	clinical treatment	GCST90042271	Lordosis	-0.209	0.2503	0.4038
Pancreas iron content	iron biomarker measurement	GCST90016676	Lordosis	0.0801	0.0959	0.4039
Hematuria (PheCode 593)	disease	GCST90044236	Lordosis	-0.0665	0.0797	0.4041
Free cholesterol to total lipids ratio in large VLDL	very low density lipoprotein cholesterol measurement, free cholesterol:total lipids ratio	GCST90092873	Lordosis	0.0423	0.0508	0.4041
Serum levels of protein RBM39	blood protein measurement	GCST90088652	Lordosis	0.113	0.1355	0.4042
Alkenylphosphatidylethanolamine (P-18:0/20:5) levels	phosphatidylethanolamine measurement	GCST90025658	Lordosis	0.2907	0.3485	0.4042
Serum levels of protein SECTM1	blood protein measurement	GCST90087368	Lordosis	-0.0945	0.1134	0.405
Angina pectoris	angina pectoris	GCST90018573	Lordosis	0.051	0.0612	0.4051
Types of transport used (excluding work): PHESANT recoding (UKB data field 6162_100)	physical activity measurement	GCST90044419	Lordosis	-0.1272	0.1528	0.4051
Urticaria	urticaria	GCST90018936	Lordosis	-0.1339	0.1609	0.4053
Gut microbiota abundance (family Veillonellaceae id.2172)	gut microbiome measurement	GCST90016956	Lordosis	0.2742	0.3294	0.4053
K10 abundance in stool	gut microbiome measurement	GCST90032440	Lordosis	0.1873	0.2252	0.4055
Serum levels of protein CREB3L3	blood protein measurement	GCST90090395	Lordosis	-0.3467	0.4169	0.4056
Chronic pain (PheCode 338.2)	Chronic pain	GCST90043740	Lordosis	0.0252	0.0303	0.4057
Brachyspiraceae abundance in stool	gut microbiome measurement	GCST90032241	Lordosis	0.1556	0.1872	0.4058
Eosinophil percentage of granulocytes	eosinophil percentage of granulocytes	GCST004617	Lordosis	0.0235	0.0282	0.4058
Gut bacterial pathway abundance (PYRIDNUCSYN.PWY..NAD.biosynthesis.I..from.aspartate.)	gut microbiome measurement	GCST90027638	Lordosis	0.1786	0.2148	0.4058
Serum levels of protein TIMP2	blood protein measurement	GCST90087930	Lordosis	0.1069	0.1286	0.4058
Lysophosphatidylcholine (16:1) [sn1] levels	lysophosphatidylcholine 16:1 measurement	GCST90024758	Lordosis	0.1267	0.1525	0.406
Serum levels of protein ACAP2	blood protein measurement	GCST90086922	Lordosis	0.1662	0.2002	0.4065
Job SOC coding: Managers and proprietors in other services n.e.c. (UKB data field 22617_1239)	employment status	GCST90043335	Lordosis	-0.2671	0.3218	0.4065
Phosphatidylcholine-P_38:6_[M+H]1+ levels	phosphatidylcholine measurement	GCST90060367	Lordosis	-0.0149	0.018	0.4065
Interleukin-12 subunit B levels	interleukin 12 measurement	GCST90000473	Lordosis	-0.4596	0.5539	0.4067
Job coding: electrical engineer (UKB data field 22601_21232680)	employment status	GCST90042944	Lordosis	0.171	0.2062	0.407
Treatment or medication use - sodium cromoglycate (UKB data field 20003_1140862526)	clinical treatment	GCST90041975	Lordosis	0.2179	0.2628	0.4071
Phosphatidylethanolamine (15-MHDA_18:1) levels	phosphatidylethanolamine measurement	GCST90024957	Lordosis	0.3621	0.4368	0.4071
Serum levels of protein TYMS	blood protein measurement	GCST90088889	Lordosis	-0.0128	0.0155	0.4075
Age spots	solar lentigines measurement	GCST006096	Lordosis	0.3074	0.3712	0.4076
Ceramide(42:10)_[M+OAc]1- levels	genotoxic compound exposure measurement	GCST90060648	Lordosis	-0.5733	0.6923	0.4076
Phosphatidylcholine (14:0_20:4) levels	phosphatidylcholine measurement	GCST90025472	Lordosis	0.1272	0.1537	0.4077
Serum levels of protein PRRG1	blood protein measurement	GCST90090117	Lordosis	-0.1278	0.1544	0.4079
Serum levels of protein MED4	blood protein measurement	GCST90087719	Lordosis	-0.1396	0.1688	0.4081
Total Alkenylphosphatidylethanolamine levels	phosphatidylethanolamine measurement	GCST90024599	Lordosis	0.2202	0.2662	0.4081
Allergic conjunctivitis	conjunctivitis	GCST90018571	Lordosis	0.1565	0.1894	0.4085
Serum levels of protein GLCE	blood protein measurement	GCST90089847	Lordosis	0.1312	0.1588	0.4085
Total body bone mineral density (age 15-30)	bone density	GCST005344	Lordosis	0.1578	0.191	0.4086
Phosphatidylethanolamine (17:0_22:6) levels	phosphatidylethanolamine measurement	GCST90024976	Lordosis	0.3125	0.3783	0.4087
Cholesteryl ester_18:1_[M+NH4]1+ levels	cholesteryl ester 18:1 measurement	GCST90060221	Lordosis	-0.1061	0.1284	0.4087
Serum levels of protein VTN	blood protein measurement	GCST90087391	Lordosis	0.1363	0.165	0.4088
Serum levels of protein CLPSL1	blood protein measurement	GCST90090737	Lordosis	-0.2468	0.2989	0.409
Serum levels of protein FDX1L	blood protein measurement	GCST90086627	Lordosis	0.1587	0.1923	0.4091
Interleukin-1 receptor type 1 measurement	blood protein measurement	GCST90019424	Lordosis	-0.0887	0.1074	0.4091
Anti-mumps virus IgG levels	Anti-mumps virus IgG measurement	GCST006352	Lordosis	0.136	0.1648	0.4091
Serum levels of protein RARRES3	blood protein measurement	GCST90086516	Lordosis	-0.2958	0.3585	0.4092
Illness, injury, bereavement, stress in last 2 years: Serious illness, injury or assault to yourself (UKB data field 6145_1)	injury, trauma exposure measurement, disease	GCST90044319	Lordosis	-0.0516	0.0625	0.4092
CD4 on resting CD4 regulatory T cell	blood protein measurement	GCST90002064	Lordosis	-0.2103	0.2549	0.4093
Serum levels of protein FAM134B	blood protein measurement	GCST90090228	Lordosis	-0.0313	0.038	0.4093
Serum levels of protein LPAL2	blood protein measurement	GCST90090579	Lordosis	-0.3208	0.3889	0.4094
Ovarian cancer-related tumor marker CA 125 levels	cancer antigen 125 measurement	GCST90012078	Lordosis	-0.1004	0.1217	0.4094
Septal Deviations/Turbinate Hypertrophy (PheCode 470)	hypertrophy	GCST90044044	Lordosis	0.1124	0.1362	0.4094
Ceramide (d16:1/24:0) levels	ceramide measurement	GCST90024655	Lordosis	-0.1348	0.1635	0.4099
Serum levels of protein DLD	blood protein measurement	GCST90086191	Lordosis	0.0867	0.1052	0.41
Serum levels of protein CDK2AP1	blood protein measurement	GCST90090696	Lordosis	0.112	0.136	0.41
Serum levels of protein IL33	blood protein measurement	GCST90087298	Lordosis	-0.2096	0.2545	0.4102
Serum levels of protein NPPB	blood protein measurement	GCST90089781	Lordosis	0.0244	0.0297	0.4102
UBA3792 abundance in stool	gut microbiome measurement	GCST90032615	Lordosis	-0.3056	0.3713	0.4105
Gut bacterial pathway abundance (PWY.6901..superpathway.of.glucose.and.xylose.degradation)	gut microbiome measurement	GCST90027603	Lordosis	-0.3227	0.3923	0.4107
Complications of cardiac/vascular device, implant, and graft (PheCode 854)	adverse effect	GCST90044658	Lordosis	-0.4112	0.5	0.4108
Galectin-3 levels	galectin-3 measurement	GCST90012009	Lordosis	-0.059	0.0717	0.4108
Sphingomyelin_33:1_[M+H]1+ levels	sphingomyelin measurement	GCST90060229	Lordosis	-0.1059	0.1287	0.4109
Treatment or medication use - adizem-xl plus m/r capsule (UKB data field 20003_1140926780)	clinical treatment	GCST90042353	Lordosis	-0.1732	0.2107	0.411
Tumor necrosis factor receptor superfamily member 10C levels	blood protein measurement	GCST90010268	Lordosis	-0.1746	0.2124	0.4111
Treatment or medication use - food supplement/plant/herbal extract (UKB data field 20003_1199)	clinical treatment	GCST90042568	Lordosis	0.3474	0.4227	0.4112
CAG-177 sp002438685 abundance in stool	gut microbiome measurement	GCST90032257	Lordosis	0.1479	0.18	0.4112
Serum levels of protein XG	blood protein measurement	GCST90086300	Lordosis	-0.3152	0.3837	0.4113
Diacylglycerol (16:0_16:0) levels	diglyceride measurement	GCST90025317	Lordosis	0.5054	0.6151	0.4113
Phosphatidylinositol (18:0_22:6) levels	phosphatidylinositol measurement	GCST90025708	Lordosis	0.2792	0.34	0.4114
Clostridia abundance in stool	gut microbiome measurement	GCST90032321	Lordosis	0.1158	0.141	0.4116
Serum levels of protein LOC652493	blood protein measurement	GCST90089498	Lordosis	-0.1779	0.2166	0.4116
Monohexosylceramide (d18:1/18:0) levels	ceramide measurement	GCST90025364	Lordosis	-0.1961	0.2389	0.4118
Total lipid levels in medium VLDL	very low density lipoprotein cholesterol measurement, lipid measurement	GCST90092922	Lordosis	-0.0333	0.0406	0.4119
Serum phosphate levels	blood phosphate measurement	GCST90025948	Lordosis	-0.0322	0.0393	0.4121
Triacylglycerol (54:2) [NL-18:0] levels	triacylglycerol 54:2 measurement	GCST90025175	Lordosis	0.0878	0.1071	0.4123
OTU97_53 (Bacteroides) abundance	gut microbiome measurement	GCST90011403	Lordosis	-0.1961	0.2392	0.4123
Tumor necrosis factor ligand superfamily member 10 levels	tumor necrosis factor ligand superfamily member 10 measurement	GCST90000502	Lordosis	-0.7034	0.8581	0.4124
Serum levels of protein AFP	blood protein measurement	GCST90089209	Lordosis	0.091	0.111	0.4124
Platelet-derived growth factor subunit B levels	blood protein measurement	GCST90010158	Lordosis	0.1805	0.2202	0.4125
Stable angina pectoris	angina pectoris	GCST90018915	Lordosis	0.0367	0.0448	0.4126
Serum levels of protein LY86	blood protein measurement	GCST90088464	Lordosis	-0.1633	0.1995	0.4129
Other disorders of eyelids (PheCode 374)	eyelid disease	GCST90043798	Lordosis	0.2078	0.2539	0.413
Sphingomyelin(40:1)_[M+OAc]1- levels	sphingomyelin measurement	GCST90060887	Lordosis	0.1517	0.1854	0.4132
Serum levels of protein FLNA	blood protein measurement	GCST90086635	Lordosis	-0.0841	0.1028	0.4132
Serum levels of protein MYOM3	blood protein measurement	GCST90087686	Lordosis	-0.2317	0.2832	0.4133
COVID-19 (critical illness vs population)	COVID-19	GCST90013415	Lordosis	-0.2022	0.2472	0.4134
Total Alkenylphosphatidylcholine levels	phosphatidylethanolamine measurement	GCST90024596	Lordosis	-0.1408	0.1721	0.4134
3-ureidopropionate levels	metabolite measurement	GCST90026094	Lordosis	-0.2676	0.3274	0.4137
Lysophosphatidylcholine_22:6_[M+H]1+ levels	lysophosphatidylcholine measurement	GCST90060175	Lordosis	-0.1235	0.1512	0.4141
Alkenylphosphatidylethanolamine (P-18:0/20:3) (b) levels	phosphatidylethanolamine measurement	GCST90024417	Lordosis	0.1409	0.1726	0.4142
Serum levels of protein C1R	complement C1r subcomponent measurement	GCST90088290	Lordosis	0.0835	0.1022	0.4142
Ceramide (d18:1/20:0) levels	ceramide measurement	GCST90025283	Lordosis	-0.1028	0.1259	0.4142
Pericardial adipose tissue adjusted for height and weight	pericardial adipose tissue measurement, body weight, body height	GCST006544	Lordosis	-0.1119	0.1371	0.4143
G_Alloprevotella abundance	gut microbiome measurement	GCST90011320	Lordosis	-0.065	0.0796	0.4144
Monohexosylceramide (d18:2/24:0) levels	ceramide measurement	GCST90025372	Lordosis	-0.1991	0.244	0.4145
Phosphatidylcholine-O(37:1)_[M+H]1+/Phosphatidylethanolamine-O(40:1)_[M+H]1+ levels	phosphatidylcholine measurement	GCST90060780	Lordosis	0.3003	0.3682	0.4147
Serum levels of protein UTS2R	blood protein measurement	GCST90087508	Lordosis	-0.5503	0.6746	0.4147
Gut microbiota abundance (family Christensenellaceae id.1866)	gut microbiome measurement	GCST90016930	Lordosis	0.1238	0.1518	0.4147
Sphingomyelin(39:2)_[M+OAc]1- levels	sphingomyelin measurement	GCST90060860	Lordosis	0.2073	0.2542	0.4148
Lysophosphatidylcholine (15:0) [sn1] levels	lysophosphatidylcholine 15:0 measurement	GCST90024136	Lordosis	0.2599	0.3187	0.4149
Sphingomyelin (d18:1/24:1, d18:2/24:0) levels	sphingomyelin measurement	GCST90026023	Lordosis	-0.1306	0.1602	0.4151
Serum levels of protein SEMA7A	blood protein measurement	GCST90089625	Lordosis	0.1722	0.2113	0.4152
GM3 ganglioside (d18:1/24:0) levels		GCST90024101	Lordosis	-0.1281	0.1572	0.4152
Breathing problems during period of job: Yes (UKB data field 22616_1)	respiratory symptom measurement	GCST90043294	Lordosis	-0.0615	0.0755	0.4153
CAG-177 sp003514385 abundance in stool	gut microbiome measurement	GCST90032259	Lordosis	0.1466	0.18	0.4154
Serum levels of protein CSF1R	blood protein measurement	GCST90087606	Lordosis	0.1912	0.2348	0.4155
Ceramide (d19:1/26:0) levels	ceramide measurement	GCST90024064	Lordosis	-0.1359	0.1669	0.4156
Serum levels of protein CFD	blood protein measurement	GCST90088142	Lordosis	0.1705	0.2095	0.4156
Gut bacterial pathway abundance (SO4ASSIM.PWY..sulfate.reduction.I..assimilatory.)	gut microbiome measurement	GCST90027643	Lordosis	-0.1503	0.1847	0.4157
Serum levels of protein LRFN2	blood protein measurement	GCST90089731	Lordosis	0.483	0.5937	0.4159
Vaginal enterocele, congenital or acquired (PheCode 618.6)	Hernia of the abdominal wall	GCST90044444	Lordosis	-0.2883	0.3544	0.4159
Serum levels of protein MMP20	blood protein measurement	GCST90089377	Lordosis	0.146	0.1795	0.416
Serum levels of protein CENPW	blood protein measurement	GCST90090346	Lordosis	-0.1161	0.1428	0.4161
Body fat percentage	body fat percentage	GCST003435	Lordosis	0.0451	0.0554	0.4161
Vascular insufficiency of intestine (PheCode 441)	digestive system disease	GCST90044008	Lordosis	0.2083	0.2562	0.4162
Phosphatidylglycerol (34:2) levels	glycerophospholipid measurement	GCST90025062	Lordosis	-0.1472	0.1811	0.4165
Job coding: mechanical engineer, automobile engineer, aeronautical engineer, locomotive or marine engineer, welding engineer (UKB data field 22601_21223040)	employment status	GCST90042943	Lordosis	-0.1525	0.1878	0.4167
Serum levels of protein ZAP70	blood protein measurement	GCST90088540	Lordosis	-0.123	0.1515	0.4168
Phosphatidylcholine (16:0_18:0) levels	phosphatidylcholine measurement	GCST90024243	Lordosis	0.0966	0.1189	0.4168
Phosphatidylethanolamine(38:6)_[M-H]1- levels	phosphatidylethanolamine measurement	GCST90060729	Lordosis	-0.1122	0.1382	0.4169
Serum levels of protein PPIE	blood protein measurement	GCST90088971	Lordosis	0.2603	0.3208	0.417
Cerebrovascular disease (PheCode 433)	cerebrovascular disorder	GCST90044004	Lordosis	-0.127	0.1565	0.417
CD25 on IgD+ CD38- B cell	blood protein measurement	GCST90001780	Lordosis	0.0972	0.1198	0.4172
Coffee consumption (cups per day)	cups of coffee per day measurement	GCST008028	Lordosis	-0.0982	0.1211	0.4173
Procollagen galactosyltransferase 1 measurement	blood protein measurement	GCST90019462	Lordosis	0.0915	0.1129	0.4174
Serum levels of protein NUDC	blood protein measurement	GCST90090360	Lordosis	-0.1013	0.125	0.4175
Serum levels of protein EMID1	blood protein measurement	GCST90087338	Lordosis	-0.0201	0.0248	0.4175
Illnesses of siblings: PHESANT recoding (UKB data field 20111_100)	family history	GCST90042692	Lordosis	-0.0316	0.039	0.4176
Serum levels of protein B4GALT1	blood protein measurement	GCST90087411	Lordosis	0.1162	0.1433	0.4177
HLA DR on CD33+ HLA DR+ CD14-	blood protein measurement	GCST90002108	Lordosis	-0.3531	0.4357	0.4177
Medication for cholesterol, blood pressure, diabetes, or take exogenous hormones: Insulin (UKB data field 6153_3)	clinical treatment	GCST90044368	Lordosis	0.0896	0.1106	0.4178
Sphingomyelin(40:1)_[M-CH3]1- levels	sphingomyelin measurement	GCST90060746	Lordosis	0.2293	0.283	0.4178
Cholesteryl ester_18:3_[M+NH4]1+ levels	cholesteryl ester 18:3 measurement	GCST90060218	Lordosis	-0.0872	0.1077	0.4179
Types of transport used (excluding work): Walk (UKB data field 6162_2)	physical activity measurement	GCST90044420	Lordosis	0.0354	0.0436	0.4179
Serum levels of protein ORC6	blood protein measurement	GCST90086951	Lordosis	-0.3834	0.4734	0.4179
Phosphatidylinositol (18:0_22:4) levels	phosphatidylinositol measurement	GCST90025705	Lordosis	0.1008	0.1244	0.418
Job coding: quantity surveyor, quantity survey technician (UKB data field 22601_24332598)	employment status	GCST90042986	Lordosis	0.1843	0.2277	0.4183
Serum levels of protein PCSK1	blood protein measurement	GCST90087415	Lordosis	-0.0779	0.0962	0.4184
Never eat eggs, dairy, wheat, sugar: Dairy products (UKB data field 6144_2)	diet measurement	GCST90044315	Lordosis	-0.0866	0.1071	0.4185
Vitamin and mineral supplements: Vitamin D (UKB data field 6155_4)	vitamin supplement exposure measurement	GCST90044382	Lordosis	-0.0631	0.078	0.4186
Serum levels of protein CTF1	blood protein measurement	GCST90087645	Lordosis	0.1335	0.1651	0.4187
Meniere's disease (PheCode 386.1)	Meniere disease	GCST90043830	Lordosis	0.2524	0.3122	0.4188
Paroxysmal supraventricular tachycardia (PheCode 427.11)	Paroxysmal supraventricular tachycardia	GCST90043975	Lordosis	-0.1604	0.1985	0.4188
Serum levels of protein LCN1	blood protein measurement	GCST90086860	Lordosis	0.0967	0.1195	0.4188
Phlebitis and thrombophlebitis (PheCode 451)	deep vein thrombosis	GCST90044026	Lordosis	0.1665	0.206	0.4189
Sphingomyelin(40:2)_[M+OAc]1- levels	sphingomyelin measurement	GCST90060884	Lordosis	0.1244	0.1539	0.4189
Serum levels of protein LRRC25	blood protein measurement	GCST90090949	Lordosis	-0.7387	0.9138	0.4189
Urinary obstruction (PheCode 599.1)	urinary system disease	GCST90044249	Lordosis	0.1435	0.1775	0.419
Basophil percentage of granulocytes	basophil percentage of granulocytes	GCST004634	Lordosis	-0.0366	0.0453	0.4191
Serum levels of protein COG8	blood protein measurement	GCST90090745	Lordosis	-0.1507	0.1865	0.4192
Gut microbiota abundance (k_Bacteria.p_Firmicutes.c_Clostridia.o_Clostridiales.f_Clostridiales_noname.g_Flavonifractor.s_Flavonifractor_plautii)	gut microbiome measurement	GCST90027788	Lordosis	-0.2192	0.2713	0.4192
Serum levels of protein SYT17	blood protein measurement	GCST90090514	Lordosis	0.1849	0.2289	0.4192
Physical activity (Total log acceleration 8pm-10pm)	physical activity measurement	GCST90061419	Lordosis	0.0501	0.062	0.4193
Phosphatidylcholine (17:0_18:2) levels	phosphatidylcholine measurement	GCST90025496	Lordosis	-0.163	0.2019	0.4196
Phosphatidylcholine(33:3)_[M+H]1+/Phosphatidylethanolamine(36:3)_[M+H]1+/Phosphatidate(38:4)_[M+NH4]1+ levels	phosphatidylcholine measurement	GCST90060692	Lordosis	-0.177	0.2193	0.4196
Tea consumed (UKB data field 100390)	tea consumption measurement	GCST90041729	Lordosis	-0.075	0.0929	0.4197
Total fatty acid levels	fatty acid measurement	GCST90092987	Lordosis	-0.0303	0.0376	0.4197
Serum levels of protein CD83	blood protein measurement	GCST90088896	Lordosis	-0.1219	0.1511	0.4197
Serum levels of protein CDHR5	blood protein measurement	GCST90090937	Lordosis	-0.1476	0.183	0.4199
Serum levels of protein RBBP6	blood protein measurement	GCST90090888	Lordosis	-0.1068	0.1325	0.42
Serum levels of protein ADI1	blood protein measurement	GCST90086999	Lordosis	-0.2531	0.3141	0.4204
Serum levels of protein NOTCH1	neurogenic locus notch homolog protein 1 measurement	GCST90088929	Lordosis	0.1257	0.1561	0.4204
CXCL9 levels	CXCL9 measurement	GCST90000463	Lordosis	-0.5103	0.6335	0.4205
Serum levels of protein PDIA4	blood protein measurement	GCST90089693	Lordosis	-0.1464	0.1818	0.4206
Lysophosphatidylcholine (20:0) [sn1] levels		GCST90025402	Lordosis	0.098	0.1217	0.4206
Diacylglycerol (18:0_20:4) levels	diglyceride measurement	GCST90024716	Lordosis	0.0794	0.0986	0.4208
Serum levels of protein EMID1	blood protein measurement	GCST90090748	Lordosis	-0.1237	0.1537	0.4208
Hematological disease	hematologic disease	GCST90038677	Lordosis	-0.3202	0.3978	0.4209
Serotransferrin measurement	blood protein measurement	GCST90019443	Lordosis	-0.0606	0.0753	0.4209
Treatment or medication use - crestor 10mg tablet (UKB data field 20003_1141192414)	clinical treatment	GCST90042540	Lordosis	0.1609	0.1999	0.4209
Serum levels of protein NRXN2	blood protein measurement	GCST90090355	Lordosis	-0.5961	0.7409	0.4211
Enterococcus abundance in stool	gut microbiome measurement	GCST90032364	Lordosis	-0.0182	0.0226	0.4211
Serum levels of protein GIP	blood protein measurement	GCST90089199	Lordosis	0.1698	0.2111	0.4212
Lysoalkenylphosphatidylethanolamine (P-18:0) levels	lysophosphatidylethanolamine measurement	GCST90025458	Lordosis	0.0853	0.1061	0.4212
Threonine levels	metabolite measurement	GCST90026276	Lordosis	-0.1663	0.2068	0.4213
Visceral adipose tissue	visceral adipose tissue measurement	GCST006540	Lordosis	-0.0907	0.1128	0.4213
Triglyceride levels in very small VLDL	triglyceride measurement, very low density lipoprotein cholesterol measurement	GCST90093038	Lordosis	-0.0285	0.0354	0.4213
Serum levels of protein FAS	blood protein measurement	GCST90089027	Lordosis	0.0742	0.0924	0.4215
Sphingomyelin(42:1)_[M-CH3]1- levels	sphingomyelin measurement	GCST90060809	Lordosis	0.1445	0.1798	0.4215
Serum levels of protein ST6GALNAC6	blood protein measurement	GCST90089750	Lordosis	0.0936	0.1165	0.4218
Serum levels of protein COX6A2	blood protein measurement	GCST90086329	Lordosis	-0.448	0.5577	0.4219
circulating leptin levels adjusted for BMI	BMI-adjusted leptin measurement	GCST90007322	Lordosis	0.1664	0.2072	0.422
Peak insulin response (insulin secretion adjusted)	peak insulin response measurement	GCST006676	Lordosis	-0.1417	0.1765	0.4221
Serum levels of protein BTC	blood protein measurement	GCST90090575	Lordosis	0.0931	0.1159	0.4221
Serum levels of protein SIGLEC14	blood protein measurement	GCST90090077	Lordosis	-0.1344	0.1676	0.4225
Job SOC coding: Educational assistants (UKB data field 22617_6124)	employment status	GCST90043512	Lordosis	0.0857	0.1068	0.4225
Treatment or medication use - nortriptyline (UKB data field 20003_1140867818)	clinical treatment	GCST90042039	Lordosis	-0.1692	0.2109	0.4226
TNF-related apoptosis-inducing ligand levels	TNF-related apoptosis-inducing ligand measurement	GCST90012011	Lordosis	0.0959	0.1197	0.423
Gut microbiota abundance (genus Methanobrevibacter id.123)	gut microbiome measurement	GCST90017033	Lordosis	-0.2542	0.3172	0.423
CD2-associated protein levels	blood protein measurement	GCST90010293	Lordosis	0.081	0.1011	0.423
Cellulitis and abscess of face/neck (PheCode 681.2)	cellulitis	GCST90044496	Lordosis	0.1479	0.1847	0.423
Serum levels of protein DSC2	blood protein measurement	GCST90087392	Lordosis	0.0968	0.1208	0.423
Lysophosphatidylcholine (18:1) [sn1] levels	lysophosphatidylcholine 18:1 measurement	GCST90024767	Lordosis	0.1466	0.183	0.4231
Cholesteryl ester levels in LDL	cholesteryl ester measurement, low density lipoprotein cholesterol measurement	GCST90092884	Lordosis	0.0454	0.0567	0.4231
Serum levels of protein PATE4	blood protein measurement	GCST90090024	Lordosis	0.1088	0.1358	0.4231
Mean arterial pressure	mean arterial pressure	GCST90018963	Lordosis	0.0242	0.0302	0.4232
Total lipid levels in large HDL	lipid measurement, high density lipoprotein cholesterol measurement	GCST90092850	Lordosis	0.0311	0.0389	0.4232
Lysoalkenylphosphatidylcholine (P-18:0) levels	phosphatidylcholine measurement	GCST90024816	Lordosis	0.1754	0.2191	0.4234
Alkenylphosphatidylethanolamine (P-20:0/22:6) levels	phosphatidylethanolamine measurement	GCST90024446	Lordosis	0.1548	0.1934	0.4236
CAG-274 sp000432155 abundance in stool	gut microbiome measurement	GCST90032271	Lordosis	0.1548	0.1935	0.4238
ICD10 C90.0: Multiple myeloma	multiple myeloma	GCST90043910	Lordosis	0.3205	0.4008	0.4239
Urea levels (UKB data field 30670)	serum urea measurement	GCST90013998	Lordosis	0.0287	0.0359	0.424
Ceramide(40:0)_[M-H]1- levels	osteocalcin measurement	GCST90060619	Lordosis	-0.1608	0.2011	0.424
S-1-pyrroline-5-carboxylate levels	metabolite measurement	GCST90026261	Lordosis	0.2105	0.2634	0.4241
Alkenylphosphatidylethanolamine (P-18:0/20:3) (b) levels	phosphatidylethanolamine measurement	GCST90025031	Lordosis	0.1386	0.1734	0.4242
Treatment or medication use - co-amilozide (UKB data field 20003_1140923276)	clinical treatment	GCST90042335	Lordosis	0.4313	0.5398	0.4243
Serum levels of protein CD5	CD5 measurement	GCST90089081	Lordosis	0.2274	0.2846	0.4243
Physical activity (Principal component 3)	physical activity measurement	GCST90061424	Lordosis	0.0378	0.0473	0.4244
Other demyelinating diseases of central nervous system (PheCode 341)	Abnormality of the nervous system	GCST90043747	Lordosis	0.1118	0.1399	0.4244
Serum levels of protein BMX	blood protein measurement	GCST90088371	Lordosis	0.1142	0.143	0.4246
Viral infection (PheCode 79)	Chlamydiaceae Infections	GCST90041719	Lordosis	-0.1354	0.1696	0.4247
Serum levels of protein KIAA0040	blood protein measurement	GCST90087880	Lordosis	0.1099	0.1377	0.425
Serum levels of protein UBB	blood protein measurement	GCST90089548	Lordosis	0.0953	0.1195	0.425
vWF levels	blood protein measurement	GCST90010276	Lordosis	-0.2578	0.3233	0.4252
Mean platelet volume	mean platelet volume	GCST90002348	Lordosis	0.0556	0.0698	0.4252
von Willebrand factor A domain-containing protein 2 measurement	von Willebrand factor measurement	GCST90019468	Lordosis	0.0905	0.1135	0.4253
Total Ceramide levels	ceramide measurement	GCST90025189	Lordosis	-0.2791	0.3502	0.4254
Workplace very hot: Rarely/never (UKB data field 22608_0)	environmental exposure measurement	GCST90043269	Lordosis	0.0136	0.017	0.4254
Treatment or medication use - dixarit 25mcg tablet (UKB data field 20003_1140871984)	clinical treatment	GCST90042111	Lordosis	-0.5653	0.7095	0.4256
Serum levels of protein SOCS3	blood protein measurement	GCST90086747	Lordosis	-0.0848	0.1064	0.4256
Insulin-like growth factor-binding protein-like 1 levels	blood protein measurement	GCST90010318	Lordosis	0.0948	0.119	0.4257
Serum levels of protein MPZ	blood protein measurement	GCST90086368	Lordosis	-0.1591	0.1997	0.4257
Serum levels of protein SMR3A	blood protein measurement	GCST90089866	Lordosis	-0.4396	0.552	0.4259
Job SOC coding: Driving instructors (UKB data field 22617_8215)	employment status	GCST90043556	Lordosis	0.1093	0.1373	0.4261
Serum levels of protein NRN1	blood protein measurement	GCST90090309	Lordosis	-0.1417	0.1781	0.4261
Total Lysophosphatidylcholine levels	phosphatidylcholine measurement	GCST90024586	Lordosis	0.6185	0.7772	0.4261
Salicylates causing adverse effects in therapeutic use (PheCode 965.3)	adverse effect, response to drug	GCST90044686	Lordosis	-0.5589	0.7025	0.4262
Lysophosphatidylcholine (15-MHDA) [sn1] levels /Lysophosphatidylcholine (17:0) [sn2] levels	lysophosphatidylcholine measurement	GCST90024139	Lordosis	0.2595	0.3262	0.4263
Concentration of very large VLDL particles	very low density lipoprotein cholesterol measurement	GCST90093023	Lordosis	-0.0115	0.0145	0.4267
Gut microbiota abundance (k_Bacteria.p_Firmicutes.c_Clostridia.o_Clostridiales.f_Lachnospiraceae.g_Dorea)	gut microbiome measurement	GCST90027711	Lordosis	-0.3105	0.3907	0.4268
Serum levels of protein THBS1	blood protein measurement	GCST90088407	Lordosis	-0.0954	0.12	0.4269
Glutarylcarnitine (c5-dc) levels	metabolite measurement	GCST90026171	Lordosis	-0.2345	0.2952	0.427
Modified Stumvoll Insulin Sensitivity Index	insulin sensitivity measurement	GCST005178	Lordosis	-0.0756	0.0953	0.4272
Light smokers - at least 100 smokes in lifetime (UKB data field 2644)	smoking behaviour measurement	GCST90043646	Lordosis	-0.0473	0.0596	0.4273
Triacylglycerol (48:0) [NL-16:0] levels	triacylglycerol 48:0 measurement	GCST90025140	Lordosis	0.1689	0.2128	0.4273
Serum levels of protein IL13	interleukin 13 measurement	GCST90087770	Lordosis	-0.0147	0.0185	0.4273
Gut microbiota abundance (genus Barnesiella id.944)	gut microbiome measurement	GCST90016969	Lordosis	0.2049	0.2582	0.4274
Phosphatidylcholine_37:4_[M+H]1+/Phosphatidylethanolamine_40:4_[M+H]1+/Phosphatidate_42:5_[M+NH4]1+ levels	phosphatidylcholine measurement	GCST90060378	Lordosis	0.0929	0.1171	0.4276
Gut bacterial pathway abundance (PEPTIDOGLYCANSYN.PWY..peptidoglycan.biosynthesis.I..meso.diaminopimelate.containing.)	gut microbiome measurement	GCST90027507	Lordosis	0.1308	0.1648	0.4276
Serum levels of protein PANK3	blood protein measurement	GCST90087131	Lordosis	-0.1458	0.1839	0.4278
OTU97_165 (Porphyromonadaceae) prevalence	gut microbiome measurement	GCST90011578	Lordosis	0.1015	0.128	0.4279
Triacylglycerol (48:2) [NL-14:1] levels	triacylglycerol 48:2 measurement	GCST90025770	Lordosis	0.4722	0.5958	0.428
RUG420 sp900317985 abundance in stool	gut microbiome measurement	GCST90032545	Lordosis	0.0146	0.0185	0.428
Treatment or medication use - hydroxocobalamin (UKB data field 20003_1141173348)	clinical treatment	GCST90042473	Lordosis	-0.2561	0.3231	0.428
Serum levels of protein WFDC3	blood protein measurement	GCST90089385	Lordosis	-0.1185	0.1496	0.4282
Lysophosphatidylinositol (18:1) [sn2] levels	phosphatidylinositol measurement	GCST90025464	Lordosis	0.0168	0.0212	0.4283
Dickkopf-related protein 1 levels	dickkopf‐related protein 1 measurement	GCST90012060	Lordosis	0.0726	0.0917	0.4285
High cholesterol (SPA correction)	Hypercholesterolemia	GCST90013932	Lordosis	0.0301	0.038	0.4286
High cholesterol (Firth correction)	Hypercholesterolemia	GCST90013882	Lordosis	0.0301	0.038	0.4286
Serum levels of protein COX6C	blood protein measurement	GCST90090373	Lordosis	-0.1399	0.1768	0.4287
Phosphatidylcholine (33:0) (a) levels		GCST90024282	Lordosis	0.2117	0.2676	0.4288
Serum levels of protein SLC27A2	blood protein measurement	GCST90090469	Lordosis	-0.146	0.1845	0.4288
Serum levels of protein TMEM2	blood protein measurement	GCST90090433	Lordosis	-0.2608	0.3297	0.429
Serum levels of protein IMPA2	blood protein measurement	GCST90087084	Lordosis	-0.0265	0.0335	0.4291
Serum levels of protein PCDHGA2	blood protein measurement	GCST90089708	Lordosis	-0.1631	0.2063	0.4291
Prolapse of vaginal walls (PheCode 618.1)	female reproductive system disease	GCST90044441	Lordosis	0.0653	0.0825	0.4292
Serum levels of protein PTPN11	tyrosine-protein phosphatase non-receptor type 11 measurement	GCST90086870	Lordosis	0.179	0.2265	0.4294
Serum levels of protein TMOD3	blood protein measurement	GCST90087276	Lordosis	-0.0969	0.1226	0.4295
Treatment or medication use - levothyroxine sodium (UKB data field 20003_1141191044)	clinical treatment	GCST90042535	Lordosis	0.0294	0.0372	0.4296
Total Lysoalkylphosphatidylcholine levels	phosphatidylcholine measurement	GCST90025826	Lordosis	0.0924	0.117	0.4296
Serum levels of protein BMP4	blood protein measurement	GCST90089352	Lordosis	0.2803	0.3549	0.4296
GCA-900066495 abundance in stool	gut microbiome measurement	GCST90032409	Lordosis	0.5203	0.6586	0.4296
Serum levels of protein PRLR	blood protein measurement	GCST90090564	Lordosis	-0.1192	0.1509	0.4297
Alkenylphosphatidylethanolamine (P-17:0/20:4) (a) levels	phosphatidylethanolamine measurement	GCST90025648	Lordosis	0.2962	0.3751	0.4297
Gut bacterial pathway abundance (SULFATE.CYS.PWY..superpathway.of.sulfate.assimilation.and.cysteine.biosynthesis)	gut microbiome measurement	GCST90027644	Lordosis	-0.0212	0.0269	0.4299
Stricture and stenosis of esophagus (PheCode 530.3)	esophageal disease	GCST90044125	Lordosis	0.162	0.2052	0.4299
Pro-interleukin-16 levels	pro‐interleukin‐16 measurement	GCST90012049	Lordosis	0.085	0.1078	0.43
Treatment or medication use - zoladex 3.6mg implant (UKB data field 20003_1140870196)	clinical treatment	GCST90042080	Lordosis	0.3697	0.4685	0.4301
Cholesteryl ester (24:0) levels		GCST90024018	Lordosis	-0.1637	0.2076	0.4304
Concentration of IDL particles	intermediate density lipoprotein measurement	GCST90092838	Lordosis	0.0453	0.0575	0.4305
Gut microbiota abundance (phylum Actinobacteria id.400)	gut microbiome measurement	GCST90017110	Lordosis	0.1334	0.1693	0.4305
Serum levels of protein SIGLEC12	blood protein measurement	GCST90090146	Lordosis	-0.1005	0.1276	0.4306
HLA DR++ monocyte Absolute Count	leukocyte count	GCST90001477	Lordosis	-0.063	0.08	0.4309
Hemoptysis (PheCode 516.1)	Hemoptysis	GCST90044094	Lordosis	-0.0848	0.1077	0.431
Gelsolin measurement	blood protein measurement	GCST90019399	Lordosis	-0.1063	0.135	0.431
Total Alkylphosphatidylcholine levels	phosphatidylcholine measurement	GCST90025205	Lordosis	0.1104	0.1402	0.4311
CD14- CD16+ monocyte Absolute Count	monocyte count	GCST90001579	Lordosis	0.0138	0.0175	0.4312
Asthma	asthma	GCST006862	Lordosis	-0.0411	0.0522	0.4312
Body mass index	body mass index	GCST008025	Lordosis	0.0468	0.0594	0.4313
Cholesterol levels in large HDL	total cholesterol measurement, high density lipoprotein cholesterol measurement	GCST90092844	Lordosis	0.0205	0.0261	0.4314
Medication for cholesterol, blood pressure or diabetes: Insulin (UKB data field 6177_3)	clinical treatment	GCST90044432	Lordosis	0.0548	0.0697	0.4315
Serum levels of protein CD47	blood protein measurement	GCST90089549	Lordosis	-0.2168	0.2757	0.4317
Serum levels of protein SELP	blood protein measurement	GCST90088610	Lordosis	0.1107	0.1408	0.4317
Visceral adipose tissue adjusted for BMI	visceral adipose tissue measurement, body mass index	GCST006533	Lordosis	-0.4277	0.544	0.4317
Treatment or medication use - evening primrose oil product (UKB data field 20003_1197)	clinical treatment	GCST90042567	Lordosis	0.3277	0.4169	0.4318
Serum levels of protein MBD4	blood protein measurement	GCST90088569	Lordosis	0.2367	0.3011	0.4319
CTACK levels	chemokine (C-C motif) ligand 27 measurement	GCST004420	Lordosis	0.1263	0.1606	0.4319
Neutralising antibody response to interferon beta therapy in multiple sclerosis (antibody titre; all treatment preparations)	response to interferon beta, anti-drug antibody measurement	GCST90093336	Lordosis	0.2	0.2547	0.4323
Melusin levels	melusin measurement	GCST90012058	Lordosis	0.1173	0.1495	0.4324
Waist-to-hip ratio adjusted for BMI	BMI-adjusted waist-hip ratio	GCST90095040	Lordosis	0.0345	0.044	0.4324
Monohexosylceramide (d18:1/16:0) levels	ceramide measurement	GCST90025363	Lordosis	-0.1763	0.2246	0.4325
Serum levels of protein SERPINA3;KLK3	blood protein measurement	GCST90088609	Lordosis	-0.1724	0.2196	0.4325
Blood in stool (PheCode 578.2)	Abnormal stool composition	GCST90044209	Lordosis	-0.0772	0.0984	0.4325
Alkylphosphatidylcholine (O-36:5) levels	phosphatidylcholine measurement	GCST90024316	Lordosis	0.395	0.5032	0.4325
Gut bacterial pathway abundance (PWY.5345..superpathway.of.L.methionine.biosynthesis..by.sulfhydrylation.)	gut microbiome measurement	GCST90027548	Lordosis	-0.2214	0.2821	0.4326
Serum levels of protein EFS	blood protein measurement	GCST90087076	Lordosis	-0.1368	0.1743	0.4326
Manifestations of mania or irritability: I was more restless than usual (UKB data field 20548_2)	manic episode measurement, irritability measurement	GCST90042833	Lordosis	0.0588	0.0749	0.4327
Serum levels of protein NANOG	homeobox protein nanog measurement	GCST90088038	Lordosis	0.1206	0.1536	0.4327
Ceramide (d16:1/24:1) levels	ceramide measurement	GCST90025267	Lordosis	-0.2336	0.2977	0.4327
Lysophosphatidylethanolamine (18:0) [sn1] levels	lysophosphatidylethanolamine 18:0 measurement	GCST90025447	Lordosis	0.3967	0.5059	0.4329
Job SOC coding: Healthcare practice managers (UKB data field 22617_1183)	employment status	GCST90043321	Lordosis	0.1862	0.2374	0.4329
Cancer code, self-reported: primary bone cancer (UKB data field 20001_1063)	bone neoplasm	GCST90041918	Lordosis	0.2035	0.2595	0.4329
Chronic tonsillitis and adenoiditis (PheCode 474.2)	disease	GCST90044052	Lordosis	-0.1198	0.1527	0.433
Job coding: financial controller, accounting/audit technician, trust officer (UKB data field 22601_35373270)	employment status	GCST90043058	Lordosis	0.0353	0.045	0.433
Serum levels of protein RNF43	blood protein measurement	GCST90087798	Lordosis	-0.0923	0.1177	0.433
CD20 on switched memory B cell	blood protein measurement	GCST90001761	Lordosis	0.0902	0.1151	0.433
Serum levels of protein PLXNB2	blood protein measurement	GCST90090558	Lordosis	0.1197	0.1528	0.4332
Cholesteryl ester levels in very small VLDL	cholesteryl ester measurement, very low density lipoprotein cholesterol measurement	GCST90093030	Lordosis	0.0386	0.0492	0.4334
Serum levels of protein PLAUR	blood protein measurement	GCST90088006	Lordosis	0.1521	0.1942	0.4336
Chronotype	circadian rhythm	GCST003837	Lordosis	-0.0142	0.0182	0.4337
Serum levels of protein NRXN1	blood protein measurement	GCST90088932	Lordosis	0.211	0.2695	0.4337
Renal failure, not otherwise specified (PheCode 585.2)	kidney failure	GCST90044222	Lordosis	-0.136	0.1738	0.4339
Pilonidal cyst (PheCode 686.3)	disease	GCST90044503	Lordosis	-0.0365	0.0466	0.4339
Serum levels of protein CADM1	blood protein measurement	GCST90088318	Lordosis	0.1225	0.1566	0.434
Serum levels of protein FCN3	blood protein measurement	GCST90089043	Lordosis	-0.0961	0.1228	0.4341
Job SOC coding: Librarians (UKB data field 22617_2451)	employment status	GCST90043380	Lordosis	0.1255	0.1605	0.4342
Pain type(s) experienced in last month: Stomach or abdominal pain (UKB data field 6159_5)	Abdominal pain	GCST90044407	Lordosis	0.0373	0.0477	0.4342
Isovalerate (i5:0) levels	metabolite measurement	GCST90026190	Lordosis	-0.2204	0.282	0.4345
Serum levels of protein FABP4	blood protein measurement	GCST90090863	Lordosis	0.1117	0.1429	0.4346
Serum levels of protein CXCL1	CXCL1 measurement	GCST90088166	Lordosis	-0.1892	0.2422	0.4347
Physical activity (Total log acceleration 4pm-6pm)	physical activity measurement	GCST90061417	Lordosis	0.0389	0.0498	0.4348
Physical activity (Total log acceleration 6pm-8pm)	physical activity measurement	GCST90061418	Lordosis	0.0423	0.0542	0.4349
Serum levels of protein EPHA10	blood protein measurement	GCST90089263	Lordosis	-0.1128	0.1445	0.435
Serum levels of protein LGALS4	blood protein measurement	GCST90088165	Lordosis	0.058	0.0742	0.435
Job coding: textile machine operator, assembler, spinner, foreman (UKB data field 22601_81132710)	employment status	GCST90043197	Lordosis	-0.1322	0.1694	0.4351
Non-butter spread type details: Soft (tub) margarine (UKB data field 2654_4)	diet measurement	GCST90043648	Lordosis	-0.0499	0.064	0.4351
Diacylglycerol (16:0_22:5) levels	diglyceride measurement	GCST90024083	Lordosis	-0.203	0.2601	0.4352
Serum levels of protein CRHBP	blood protein measurement	GCST90089265	Lordosis	0.1305	0.1672	0.4352
CD24+ CD27+ B cell %lymphocyte	lymphocyte count	GCST90001442	Lordosis	0.261	0.3345	0.4352
Treatment or medication use - lacidipine (UKB data field 20003_1140861276)	clinical treatment	GCST90041955	Lordosis	0.1224	0.1568	0.4352
Serum levels of protein UBE2B	blood protein measurement	GCST90090872	Lordosis	-0.3313	0.4248	0.4354
Serum levels of protein RIC3	blood protein measurement	GCST90086624	Lordosis	-0.0959	0.1229	0.4354
Serum levels of protein DAG1	blood protein measurement	GCST90090160	Lordosis	0.1596	0.2047	0.4354
Benign neoplasm of unspecified sites (PheCode 229)	benign neoplasm	GCST90043613	Lordosis	-0.2474	0.3175	0.4357
CD4 on naive CD4+ T cell	blood protein measurement	GCST90002024	Lordosis	0.1273	0.1633	0.4358
Diet questionnaire performance: day-of-week questionnaire completion requested: Thursday (UKB data field 20079_4)	health study participation	GCST90042581	Lordosis	0.2637	0.3384	0.4359
Serum levels of protein TNFRSF10B	blood protein measurement	GCST90086481	Lordosis	-0.3319	0.426	0.4359
Allergic rhinitis	allergic rhinitis	GCST90018792	Lordosis	0.0634	0.0813	0.4359
Triacylglycerol(52:2)_[M+NH4]1+ levels	triglyceride measurement	GCST90060937	Lordosis	-0.1369	0.1759	0.4362
Obsessive compulsive disorder vs Tourette's syndrome and other tic disorders (ordinary least squares (OLS))	obsessive-compulsive disorder, Tourette syndrome	GCST90016617	Lordosis	-0.09	0.1156	0.4362
Serum levels of protein C1QTNF9	blood protein measurement	GCST90089257	Lordosis	-0.2162	0.2778	0.4365
Serum levels of protein MRAP	blood protein measurement	GCST90089910	Lordosis	-0.1051	0.1351	0.4366
Treatment or medication use - codeine (UKB data field 20003_1140884444)	clinical treatment	GCST90042239	Lordosis	-0.0895	0.1151	0.4367
Serum levels of protein PTH1R	blood protein measurement	GCST90087460	Lordosis	0.1282	0.1648	0.4368
Cancer code, self-reported: multiple myeloma (UKB data field 20001_1050)	multiple myeloma	GCST90041909	Lordosis	0.3772	0.4851	0.4369
Serum levels of protein PCDHGB4	blood protein measurement	GCST90086422	Lordosis	-0.0797	0.1025	0.437
Job SOC coding: Clergy (UKB data field 22617_2444)	employment status	GCST90043379	Lordosis	0.2434	0.3132	0.437
Anterior lobe of cerebellar volume (including I to V lobules)	cerebellar volume measurement	GCST90020191	Lordosis	-0.0406	0.0523	0.4371
Serum total protein level	total blood protein measurement	GCST90025995	Lordosis	-0.0329	0.0424	0.4372
Sphingomyelin(38:1)_[M+CH3]1- levels	sphingomyelin measurement	GCST90060695	Lordosis	0.1586	0.2042	0.4372
Job coding: vocational or industrial trainer/instructor (UKB data field 22601_35633218)	employment status	GCST90043073	Lordosis	0.4469	0.5754	0.4373
Throat pain (PheCode 478)	throat disease	GCST90044056	Lordosis	-0.0135	0.0174	0.4373
Serum levels of protein PPP3R1	blood protein measurement	GCST90088483	Lordosis	-0.6246	0.8042	0.4374
Types of physical activity in last 4 weeks: PHESANT recoding (UKB data field 6164_100)	physical activity measurement	GCST90044424	Lordosis	-0.0413	0.0531	0.4374
Other benign neoplasm of uterus (PheCode 218.2)	uterine neoplasm	GCST90042873	Lordosis	0.3	0.3863	0.4374
Lysophosphatidylcholine (17:1) (a) [sn1] [104_sn1] levels		GCST90024761	Lordosis	0.3163	0.4074	0.4375
CD39 on CD39+ CD8+ T cell	blood protein measurement	GCST90002029	Lordosis	0.0955	0.123	0.4375
Serum total protein level	total blood protein measurement	GCST90013335	Lordosis	-0.0945	0.1217	0.4375
Milk type used: Soya (UKB data field 1418_4)	diet measurement	GCST90041780	Lordosis	-0.0587	0.0756	0.4377
Serum levels of protein LYN	tyrosine-protein kinase lyn measurement	GCST90088353	Lordosis	0.2012	0.2593	0.4377
Serum levels of protein S100A4	blood protein measurement	GCST90090798	Lordosis	0.146	0.1882	0.4377
Serum levels of protein CARD19	blood protein measurement	GCST90089825	Lordosis	-0.3273	0.4217	0.4377
Alkenylphosphatidylethanolamine (P-18:1/20:4) (a) levels	phosphatidylethanolamine measurement	GCST90025671	Lordosis	0.1703	0.2194	0.4378
CAG-177 abundance in stool	gut microbiome measurement	GCST90032261	Lordosis	0.1109	0.143	0.4378
Serum levels of protein PLA2G10	blood protein measurement	GCST90088144	Lordosis	-0.0887	0.1144	0.4378
Serum levels of protein POMC	blood protein measurement	GCST90090552	Lordosis	0.1492	0.1923	0.4379
Serum levels of protein CD38	blood protein measurement	GCST90086771	Lordosis	-0.1469	0.1893	0.4379
Sphingomyelin (41:1) (a) levels	sphingomyelin measurement	GCST90025730	Lordosis	0.3051	0.3933	0.4379
Triacylglycerol_44:2_[M+NH4]1+ levels	triglyceride measurement	GCST90060314	Lordosis	0.174	0.2244	0.4381
Total lipid levels in small VLDL	very low density lipoprotein cholesterol measurement, lipid measurement	GCST90092974	Lordosis	-0.0284	0.0367	0.4383
Dorea phocaeense abundance in stool	gut microbiome measurement	GCST90032347	Lordosis	-0.231	0.2981	0.4384
Usual side of head for mobile phone use: Right (UKB data field 1150_2)	functional laterality	GCST90041773	Lordosis	-0.0367	0.0474	0.4385
Serum levels of protein PLIN3	blood protein measurement	GCST90087906	Lordosis	-0.1828	0.2359	0.4385
Retinal problem	retinopathy	GCST90038647	Lordosis	-0.0657	0.0848	0.4386
Serum levels of protein AGR3	blood protein measurement	GCST90089136	Lordosis	0.0644	0.0831	0.4387
ADHD vs Tourette's syndrome and other tic disorders (ordinary least squares (OLS))	attention deficit hyperactivity disorder, Tourette syndrome	GCST90016598	Lordosis	-0.0539	0.0696	0.4388
ICD10 C34.9: Malignant neoplasm of unspecified part of bronchus or lung	lung carcinoma	GCST90043865	Lordosis	-0.3695	0.4773	0.4388
Job coding: engineering technician, engineer's assistant, commissioning engineer, contracts engineer, technician engineer, industrial radiographer (UKB data field 22601_31133050)	employment status	GCST90043004	Lordosis	0.1041	0.1344	0.4388
CD127 on CD28- CD8+ T cell	blood protein measurement	GCST90001930	Lordosis	-0.5494	0.7098	0.439
Phosphatidylethanolamine (18:0_18:2) levels	phosphatidylethanolamine measurement	GCST90025605	Lordosis	0.1646	0.2127	0.439
Gut microbiota abundance (genus Clostridium sensustricto1 id.1873)	gut microbiome measurement	GCST90016980	Lordosis	0.0989	0.1279	0.4392
Phosphatidylcholine(37:4)_[M+H]1+/Phosphatidylethanolamine(40:4)_[M+H]1+/Phosphatidate(42:5)_[M+NH4]1+ levels	phosphatidylcholine measurement	GCST90060799	Lordosis	-0.1299	0.168	0.4394
Gut microbiota abundance (genus Parasutterella id.2892)	gut microbiome measurement	GCST90017041	Lordosis	-0.0259	0.0335	0.4395
Serum levels of protein ARL8B	blood protein measurement	GCST90090230	Lordosis	-0.0387	0.05	0.4395
DNA methylation Hannum age acceleration	aging	GCST90014301	Lordosis	-0.0643	0.0832	0.4396
Gap coding: Retired (UKB data field 22660_108)	employment status	GCST90043607	Lordosis	-0.1162	0.1503	0.4396
Serum levels of protein RAB14	blood protein measurement	GCST90087855	Lordosis	-0.1434	0.1855	0.4397
Serum levels of protein WARS	blood protein measurement	GCST90090875	Lordosis	-0.0141	0.0183	0.4398
Serum levels of protein EPHA4	blood protein measurement	GCST90089720	Lordosis	0.0573	0.0742	0.4399
TestASV_49 (Parasutterella) abundance	gut microbiome measurement	GCST90011527	Lordosis	-0.0147	0.019	0.4399
TestASV_10 (Parabacteroides) abundance	gut microbiome measurement	GCST90011486	Lordosis	0.1686	0.2183	0.4399
Buruli ulcer	Buruli ulcer disease	GCST010077	Lordosis	-0.0863	0.1117	0.44
Serum levels of protein SSB	blood protein measurement	GCST90087506	Lordosis	0.1382	0.179	0.44
Serum levels of protein PCSK1N	blood protein measurement	GCST90090679	Lordosis	0.1597	0.2068	0.4401
Serum levels of protein BCL2	blood protein measurement	GCST90088369	Lordosis	-0.101	0.1308	0.4402
Phosphatidylethanolamine (18:0_20:3) (b) levels	phosphatidylethanolamine measurement	GCST90025607	Lordosis	0.1863	0.2414	0.4402
Serum levels of protein SPRN	blood protein measurement	GCST90087446	Lordosis	-0.1158	0.1501	0.4403
Job coding: ship's engineer, ship's purser (UKB data field 22601_35132648)	employment status	GCST90043048	Lordosis	-0.3693	0.4789	0.4406
Serum levels of protein FYN	tyrosine-protein kinase FYN measurement	GCST90088525	Lordosis	0.1707	0.2214	0.4407
Serum levels of protein EPB41	blood protein measurement	GCST90088759	Lordosis	0.1222	0.1585	0.4409
Job coding: careers adviser or vocational guidance specialist, placement advisor (UKB data field 22601_35643215)	employment status	GCST90043077	Lordosis	0.141	0.1829	0.4409
Alkylphosphatidylethanolamine (O-16:0/18:2) levels	phosphatidylethanolamine measurement	GCST90024381	Lordosis	-0.1341	0.1739	0.4409
Serum levels of protein WSCD2	blood protein measurement	GCST90089332	Lordosis	-0.1537	0.1995	0.441
Alkylphosphatidylethanolamine (O-18:0/20:4) levels	phosphatidylethanolamine measurement	GCST90025625	Lordosis	0.1956	0.254	0.4411
Insulin-like growth factor 1 levels	IGF-1 measurement	GCST90025989	Lordosis	0.027	0.035	0.4411
Serum levels of protein ZP4	blood protein measurement	GCST90089817	Lordosis	-0.1729	0.2244	0.4411
Gut microbiota abundance (k_Bacteria.p_Firmicutes.c_Clostridia)	gut microbiome measurement	GCST90027654	Lordosis	-0.1504	0.1952	0.4412
Lysophosphatidylethanolamine (17:0) [sn2] levels		GCST90024822	Lordosis	0.0704	0.0914	0.4412
Octanoylcarnitine (c8) levels	metabolite measurement	GCST90026240	Lordosis	-0.1172	0.1522	0.4412
Serum levels of protein IGFL3	blood protein measurement	GCST90089592	Lordosis	-0.1007	0.1307	0.4413
Phosphatidylethanolamine (18:1_18:2) levels	phosphatidylethanolamine measurement	GCST90024987	Lordosis	0.1335	0.1734	0.4415
Alkenylphosphatidylethanolamine (P-18:0/20:3) (a) levels	phosphatidylethanolamine measurement	GCST90025030	Lordosis	0.1705	0.2215	0.4416
stress incontinence, female (PheCode 624.9)	stress-related disorder	GCST90044458	Lordosis	0.0603	0.0784	0.4417
Triacylglycerol (52:4) [NL-16:0] levels	triacylglycerol 52:4 measurement	GCST90025798	Lordosis	-0.0714	0.0928	0.442
CD4 on activated CD4 regulatory T cell	blood protein measurement	GCST90002066	Lordosis	-0.285	0.3709	0.4423
Serum levels of protein ASTL	blood protein measurement	GCST90089970	Lordosis	-0.0292	0.038	0.4423
Enthesopathy (PheCode 726.1)	enthesopathy	GCST90044558	Lordosis	0.0728	0.0948	0.4423
Alkenylphosphatidylethanolamine (P-18:0/20:3) (a) levels	phosphatidylethanolamine measurement	GCST90024416	Lordosis	0.2125	0.2767	0.4426
Serum levels of protein HIST3H2A	blood protein measurement	GCST90087815	Lordosis	0.1038	0.1352	0.4426
Job coding: healthcare practice manager, dental practice manager, chiropody practice manager/owner (UKB data field 22601_11833099)	employment status	GCST90042917	Lordosis	0.1624	0.2116	0.4427
Cholesteryl ester levels in medium VLDL	cholesteryl ester measurement, very low density lipoprotein cholesterol measurement	GCST90092918	Lordosis	0.0425	0.0554	0.4428
Irregular menstrual bleeding (PheCode 626.14)	Menstrual disorder	GCST90044463	Lordosis	-0.0905	0.118	0.4429
Triacylglycerol (50:2) [NL-18:2] levels	triacylglycerol 50:2 measurement	GCST90025784	Lordosis	0.1803	0.2351	0.4431
CD25 on IgD+ CD24+ B cell	blood protein measurement	GCST90001778	Lordosis	0.1247	0.1626	0.4432
Phosphatidylcholine(38:5)_[M+H]1+/Phosphatidylethanolamine(41:5)_[M+H]1+/Phosphatidate(43:6)_[M+NH4]1+ levels	phosphatidylcholine measurement	GCST90060822	Lordosis	0.1392	0.1817	0.4433
Worked with paints, thinners or glues: Rarely/never (UKB data field 22613_0)	environmental exposure measurement	GCST90043284	Lordosis	0.0892	0.1164	0.4436
Type milk consumed: don't know type of milk (UKB data field 100920_222)	diet measurement	GCST90041748	Lordosis	-0.3015	0.3936	0.4436
Malignant neoplasm of other urinary organs (PheCode 189.4)	Malignant Urinary System Neoplasm	GCST90041859	Lordosis	-0.1611	0.2103	0.4438
Medication use (anilides)	Anilide use measurement	GCST90018776	Lordosis	0.3152	0.4116	0.4438
Free cholesterol to total lipids ratio in IDL	free cholesterol:total lipids ratio, intermediate density lipoprotein measurement	GCST90092836	Lordosis	0.037	0.0484	0.4438
Serum levels of protein WISP2	blood protein measurement	GCST90089393	Lordosis	0.097	0.1266	0.4439
Serum levels of protein KAZALD1	blood protein measurement	GCST90089691	Lordosis	0.0732	0.0956	0.4439
Serum levels of protein SCARF2	blood protein measurement	GCST90090407	Lordosis	0.0156	0.0204	0.4443
Fatty acid(22:6)_[M-H]1- levels	fatty acid measurement	GCST90060583	Lordosis	-0.2241	0.2931	0.4444
Acylcarnitine (15:0) (b) levels	acylcarnitine measurement	GCST90024616	Lordosis	-0.099	0.1295	0.4446
Serum levels of protein VWC2L	blood protein measurement	GCST90089972	Lordosis	-0.1059	0.1386	0.4448
Glycated hemoglobin levels	HbA1c measurement	GCST90011772	Lordosis	0.1388	0.1817	0.4448
Treatment or medication use - orlistat (UKB data field 20003_1141168680)	clinical treatment	GCST90042445	Lordosis	0.3428	0.4488	0.445
Serum levels of protein EIF3G	blood protein measurement	GCST90086754	Lordosis	-0.0264	0.0346	0.445
Brachyspira abundance in stool	gut microbiome measurement	GCST90032244	Lordosis	0.167	0.2187	0.4451
Inflammatory bowel disease	inflammatory bowel disease	GCST90020070	Lordosis	0.1071	0.1403	0.4451
Diacylglycerol (16:0_16:0) levels	diglyceride measurement	GCST90024078	Lordosis	0.4663	0.6113	0.4456
Serum levels of protein CNTN2	blood protein measurement	GCST90088297	Lordosis	0.0875	0.1148	0.4457
Serum levels of protein TP53	blood protein measurement	GCST90089292	Lordosis	-0.0745	0.0978	0.4458
IgD+ CD38- B cell %B cell	lymphocyte count	GCST90001395	Lordosis	-0.2392	0.3137	0.4458
Serum levels of protein TRIM3	blood protein measurement	GCST90087077	Lordosis	-0.1411	0.1851	0.4458
Serum levels of protein SF3B4	blood protein measurement	GCST90087447	Lordosis	0.1254	0.1646	0.4459
Serum levels of protein PTPN7	blood protein measurement	GCST90087907	Lordosis	0.0675	0.0886	0.4459
CD19 on IgD+ CD38+ B cell	blood protein measurement	GCST90001729	Lordosis	-0.1221	0.1603	0.446
Treatment or medication use - logynon tablet (UKB data field 20003_1140869176)	clinical treatment	GCST90042071	Lordosis	-0.1253	0.1644	0.4461
CD28+ CD45RA- CD8dim T cell %CD8dim T cell	lymphocyte count	GCST90001668	Lordosis	-0.1151	0.1511	0.4461
Job coding: occupational therapist (UKB data field 22601_32223079)	employment status	GCST90043023	Lordosis	-0.3475	0.4563	0.4463
Platelet count	platelet count	GCST90002402	Lordosis	-0.0201	0.0263	0.4464
Serum levels of protein CHRD	blood protein measurement	GCST90087443	Lordosis	-0.1399	0.1837	0.4464
Ceramide (d19:1/18:0) levels	ceramide measurement	GCST90024687	Lordosis	-0.0786	0.1033	0.4465
Lysoalkylphosphatidylcholine (O-18:0) levels	phosphatidylcholine measurement	GCST90025430	Lordosis	0.0995	0.1307	0.4465
Dehydrocholesteryl ester (20:4) levels	cholesteryl ester measurement	GCST90024073	Lordosis	0.1319	0.1733	0.4465
Serum levels of protein LEAP2	blood protein measurement	GCST90089160	Lordosis	0.0668	0.0878	0.4467
Lysophosphatidylcholine (18:1) [sn1] levels	lysophosphatidylcholine 18:1 measurement	GCST90025391	Lordosis	0.1397	0.1836	0.4468
CAG-273 sp003507395 abundance in stool	gut microbiome measurement	GCST90032269	Lordosis	0.0981	0.1289	0.4468
Other peripheral nerve disorders (PheCode 351)	carpal tunnel syndrome	GCST90043763	Lordosis	0.04	0.0526	0.4469
Serum levels of protein SPARC	SPARC measurement	GCST90088202	Lordosis	0.1332	0.1751	0.447
Serum levels of protein PAXIP1	blood protein measurement	GCST90087296	Lordosis	-0.0159	0.0209	0.447
Types of physical activity in last 4 weeks: Light DIY (eg: pruning, watering the lawn) (UKB data field 6164_4)	physical activity measurement	GCST90044427	Lordosis	0.0339	0.0446	0.4472
Cognitive performance	cognitive function measurement	GCST006572	Lordosis	-0.0254	0.0335	0.4472
Diacylglycerol (16:0_18:1) levels	diglyceride measurement	GCST90024708	Lordosis	0.0886	0.1165	0.4472
Gut microbiota abundance (genus Prevotella9 id.11183)	gut microbiome measurement	GCST90017045	Lordosis	-0.0615	0.081	0.4473
Why stopped smoking: PHESANT recoding (UKB data field 6157_100)	smoking behavior	GCST90044393	Lordosis	0.093	0.1224	0.4475
Glucose levels	glucose measurement	GCST90013557	Lordosis	0.2647	0.3484	0.4475
Monohexosylceramide (d18:1/24:1) levels	ceramide measurement	GCST90025368	Lordosis	-0.2584	0.3402	0.4475
Adjustment reaction (PheCode 304)	adjustment disorder	GCST90043718	Lordosis	0.1575	0.2074	0.4476
Gut microbiota abundance (genus Eubacterium ruminantium group id.11340)	gut microbiome measurement	GCST90017004	Lordosis	0.1074	0.1415	0.4478
Cholesteryl ester (24:5) levels		GCST90024650	Lordosis	0.2008	0.2646	0.4479
Serum levels of protein TMEM57	blood protein measurement	GCST90086937	Lordosis	-0.1436	0.1893	0.4481
Serum levels of protein CCL1	blood protein measurement	GCST90088061	Lordosis	-0.2213	0.2918	0.4482
Triglyceride levels in medium LDL	triglyceride measurement, low density lipoprotein cholesterol measurement	GCST90092914	Lordosis	-0.0274	0.0362	0.4484
Total Dehydrocholesteryl ester levels	cholesteryl ester measurement	GCST90024580	Lordosis	0.1775	0.2342	0.4485
Serum levels of protein HAT1	blood protein measurement	GCST90088109	Lordosis	0.1234	0.1629	0.4486
Brachyspirae abundance in stool	gut microbiome measurement	GCST90032242	Lordosis	0.1664	0.2197	0.4489
Serum levels of protein VAPA	blood protein measurement	GCST90089705	Lordosis	0.1287	0.1699	0.4489
Visceral adipose tissue attenuation (Hounslow unit scale)	visceral adipose tissue measurement	GCST006548	Lordosis	0.1019	0.1346	0.4489
Serum levels of protein OIT3	blood protein measurement	GCST90089345	Lordosis	-0.1029	0.1359	0.4489
Cardiomegaly	cardiac hypertrophy	GCST90018812	Lordosis	0.0878	0.1159	0.4491
Phosphatidylcholine (16:0_16:0) levels	phosphatidylcholine measurement	GCST90024855	Lordosis	0.1474	0.1947	0.4491
C-glycosyltryptophan levels	metabolite measurement	GCST90026133	Lordosis	-0.2874	0.3797	0.4492
Serum levels of protein HBD	blood protein measurement	GCST90089607	Lordosis	-0.105	0.1388	0.4493
Sphingomyelin(34:0)_[M+OAc]1- levels	sphingomyelin measurement	GCST90060732	Lordosis	0.0867	0.1146	0.4495
Serum levels of protein MXRA7	blood protein measurement	GCST90089979	Lordosis	0.0744	0.0984	0.4496
Phosphatidate(40:1)_[M+H]1+ levels	phosphatidate measurement	GCST90060722	Lordosis	0.2512	0.3323	0.4496
Cervical cancer	cervical carcinoma	GCST90018817	Lordosis	-0.1884	0.2492	0.4496
Phosphatidylglycerol(36:1)_[M-H]1- levels	glycerophospholipid measurement	GCST90060757	Lordosis	0.0099	0.0131	0.4498
Medication use (glucocorticoids)	Glucocorticoid use measurement	GCST90018780	Lordosis	-0.0691	0.0915	0.4499
Ceramide (d18:2/24:0) levels	ceramide measurement	GCST90024683	Lordosis	-0.2153	0.285	0.4499
Serum levels of protein DEFB113	blood protein measurement	GCST90087407	Lordosis	-0.3144	0.4163	0.45
Serum levels of protein SPR	blood protein measurement	GCST90090608	Lordosis	0.1906	0.2523	0.45
Sphingomyelin (43:1) levels	sphingomyelin measurement	GCST90025103	Lordosis	0.1637	0.2168	0.4501
Triacylglycerol (54:0) [NL-18:0] levels		GCST90024562	Lordosis	0.1319	0.1747	0.4502
Job coding: broker, financial/insurance broker, foreign exchange dealer, ship/marine broker, stockbroker, commodity trader (UKB data field 22601_35323258)	employment status	GCST90043051	Lordosis	0.2593	0.3433	0.4502
Fasting insulin	insulin measurement	GCST90002238	Lordosis	-0.0122	0.0162	0.4504
Terminally Differentiated CD8+ T cell %CD8+ T cell	lymphocyte count	GCST90001558	Lordosis	-0.1508	0.1999	0.4505
Manic/hyper symptoms: All of the above (UKB data field 6156_15)	manic episode measurement	GCST90044391	Lordosis	0.4326	0.5733	0.4505
Serum levels of protein NMRAL1	blood protein measurement	GCST90087701	Lordosis	-0.089	0.1179	0.4506
Phosphatidylcholine (18:0_22:5) (n3) levels/Phosphatidylcholine (20:1_20:4) levels	phosphatidylcholine measurement	GCST90025505	Lordosis	0.0921	0.1221	0.4507
Serum levels of protein CADM4	blood protein measurement	GCST90090239	Lordosis	0.0367	0.0487	0.4507
UBA11471 sp000434215 abundance in stool	gut microbiome measurement	GCST90032593	Lordosis	0.1131	0.1501	0.4509
Serum levels of protein MADCAM1	blood protein measurement	GCST90086642	Lordosis	-0.1456	0.1932	0.4509
Serum levels of protein COL25A1	blood protein measurement	GCST90089614	Lordosis	-0.1109	0.1472	0.4509
Serum levels of protein C10orf35	blood protein measurement	GCST90090058	Lordosis	-0.0896	0.1188	0.4509
Triacylglyceroloxid(52:3)_[M+NH4]1+ levels	triglyceride measurement	GCST90060954	Lordosis	-0.0954	0.1266	0.4511
Phosphatidylcholine (16:1_20:4) levels	phosphatidylcholine measurement	GCST90025493	Lordosis	0.1271	0.1686	0.4511
Phosphatidylcholine (14:0_20:4) levels	phosphatidylcholine measurement	GCST90024846	Lordosis	0.1199	0.1591	0.4511
Dehydrocholesteryl ester (18:2) levels	cholesteryl ester measurement	GCST90024072	Lordosis	0.1636	0.2171	0.4512
Treatment or medication use - captopril (UKB data field 20003_1140860750)	clinical treatment	GCST90041938	Lordosis	-0.1452	0.1927	0.4512
Job SOC coding: Shelf fillers (UKB data field 22617_9251)	employment status	GCST90043584	Lordosis	-0.2438	0.3236	0.4512
Serum levels of protein SPINK14	blood protein measurement	GCST90090232	Lordosis	-0.0124	0.0165	0.4513
CD20 on IgD- CD24- B cell	blood protein measurement	GCST90001753	Lordosis	0.0823	0.1093	0.4513
Serum levels of protein KIF3A	blood protein measurement	GCST90087684	Lordosis	-0.074	0.0982	0.4513
Interleukin-8 levels	interleukin 8 measurement	GCST90000480	Lordosis	0.1729	0.2296	0.4513
Serum levels of protein IGFBP1	blood protein measurement	GCST90087652	Lordosis	0.072	0.0956	0.4516
Serum levels of protein SDHAF2	blood protein measurement	GCST90089416	Lordosis	0.1004	0.1334	0.4517
Phosphatidylserine(38:1)_[M+OAc]1- levels	phosphatidylserines measurement	GCST90060936	Lordosis	-0.0784	0.1042	0.4518
Disturbances in tooth eruption (PheCode 520.2)	Impacted tooth	GCST90044097	Lordosis	0.519	0.6899	0.4518
Treatment or medication use - nitromin 400micrograms cfc-free spray (UKB data field 20003_1141145630)	clinical treatment	GCST90042367	Lordosis	-0.1365	0.1815	0.4519
Forced expiratory volume in 1 second x sex interaction	sex interaction measurement, forced expiratory volume	GCST90014240	Lordosis	0.0587	0.0781	0.4519
Low density lipoprotein cholesterol levels	low density lipoprotein cholesterol measurement	GCST008037	Lordosis	0.0499	0.0663	0.452
Alkenylphosphatidylethanolamine (P-18:0/20:5) levels	phosphatidylethanolamine measurement	GCST90024419	Lordosis	0.2147	0.2854	0.452
Pancreatic cancer	pancreatic carcinoma	GCST90018893	Lordosis	-0.0965	0.1283	0.452
Serum levels of protein C11orf94	blood protein measurement	GCST90090171	Lordosis	0.099	0.1317	0.4524
Treatment or medication use - sodium bicarbonate (UKB data field 20003_1140877826)	clinical treatment	GCST90042161	Lordosis	0.017	0.0227	0.4525
Gut microbiota abundance (k_Bacteria.p_Firmicutes.c_Clostridia.o_Clostridiales.f_Ruminococcaceae.g_Faecalibacterium.s_Faecalibacterium_prausnitzii)	gut microbiome measurement	GCST90027797	Lordosis	-0.1073	0.1429	0.4527
TestASV_46 (Sutterella) abundance	gut microbiome measurement	GCST90011524	Lordosis	0.6346	0.8453	0.4528
Lack of coordination (PheCode 350.3)	Dystonia	GCST90043762	Lordosis	0.0162	0.0216	0.4528
Phosphatidylcholine (38:5) (b) levels	phosphatidylcholine 38:5 measurement	GCST90025532	Lordosis	0.1103	0.1469	0.4529
Triacylglycerol (48:1) [NL-18:1] levels	triacylglycerol 48:1 measurement	GCST90025141	Lordosis	0.2088	0.2782	0.4529
Gut microbiota abundance (genus Ruminiclostridium9 id.11357)	gut microbiome measurement	GCST90017051	Lordosis	-0.1001	0.1334	0.4531
Alkylphosphatidylethanolamine (O-18:0/20:4) levels	phosphatidylethanolamine measurement	GCST90024998	Lordosis	0.1317	0.1755	0.4531
Phosphatidylcholine-O_40:5_[M+H]1+/Phosphatidylcholine-P_40:4_[M+H]1+ levels	phosphatidylcholine measurement	GCST90060423	Lordosis	-0.1002	0.1335	0.4531
Triacylglycerol (50:1) [NL-18:1] levels	triacylglycerol 50:1 measurement	GCST90025153	Lordosis	0.164	0.2187	0.4533
Serum levels of protein IGHA1;IGHA2;JCHAIN;IGL;IGK;PIGR	blood protein measurement	GCST90086533	Lordosis	-0.0806	0.1075	0.4535
Serum levels of protein IGHG1;IGHG2;IGHG3;IGHG4;IGL;IGK	blood protein measurement	GCST90088489	Lordosis	-0.0121	0.0161	0.4536
Bronchitis	bronchitis	GCST90018802	Lordosis	-0.1454	0.1941	0.4537
Job SOC coding: Chartered and certified accountants (UKB data field 22617_2421)	employment status	GCST90043369	Lordosis	0.1377	0.1837	0.4537
Serum levels of protein SULT1B1	blood protein measurement	GCST90087142	Lordosis	-0.3001	0.4005	0.4537
Faecalicatena glycyrrhizinilyticum abundance in stool	gut microbiome measurement	GCST90032381	Lordosis	0.1341	0.179	0.4537
AP-2 complex subunit alpha-2 measurement	blood protein measurement	GCST90019387	Lordosis	0.1311	0.175	0.4538
Primary angle-closure glaucoma (PheCode 365.2)	primary angle closure glaucoma	GCST90043782	Lordosis	0.1377	0.1838	0.4538
Hair colour (natural, before greying): Dark brown (UKB data field 1747_4)	hair colour measurement	GCST90041839	Lordosis	-0.0198	0.0264	0.4539
Serum levels of protein TRA2B	blood protein measurement	GCST90086941	Lordosis	-0.1906	0.2545	0.4539
Phosphatidylcholine (17:1_18:2) levels	phosphatidylcholine measurement	GCST90024260	Lordosis	-0.3054	0.4079	0.454
Chest pain or discomfort walking normally (UKB data field 3606)	Chest pain	GCST90043772	Lordosis	-0.0536	0.0716	0.4541
D-dimer measurement	blood protein measurement	GCST90019454	Lordosis	0.0742	0.0992	0.4543
Obstruction of bile duct (PheCode 575.2)	Non-Neoplastic Bile Duct Disorder	GCST90044200	Lordosis	0.0117	0.0156	0.4544
Lung cancer	lung carcinoma	GCST90018655	Lordosis	0.1195	0.1597	0.4544
Serum levels of protein GSTP1	blood protein measurement	GCST90088807	Lordosis	-0.09	0.1203	0.4545
Gut bacterial pathway abundance (PWY.7237..myo...chiro..and.scillo.inositol.degradation)	gut microbiome measurement	GCST90027617	Lordosis	-0.6894	0.9216	0.4545
Serum levels of protein F9	blood protein measurement	GCST90088997	Lordosis	-0.0298	0.0399	0.4546
Phosphatidylcholine(45:0)_[M-H]1- levels	phosphatidylcholine measurement	GCST90060982	Lordosis	0.1891	0.2529	0.4546
Other non-epithelial cancer of skin (PheCode 172.2)	skin neoplasm	GCST90041830	Lordosis	-0.0367	0.0491	0.4548
Treatment or medication use - senokot 7.5mg tablet (UKB data field 20003_1140851088)	clinical treatment	GCST90041925	Lordosis	0.1107	0.1481	0.4549
Treatment or medication use - metformin (UKB data field 20003_1140884600)	clinical treatment	GCST90042245	Lordosis	0.0332	0.0444	0.4551
Job SOC coding: Vocational and industrial trainers and instructors (UKB data field 22617_3563)	employment status	GCST90043440	Lordosis	0.3116	0.4174	0.4553
Concentration of very large HDL particles	high density lipoprotein cholesterol measurement	GCST90093011	Lordosis	0.027	0.0361	0.4553
Treatment or medication use - mometasone (UKB data field 20003_1140888172)	clinical treatment	GCST90042254	Lordosis	-0.2372	0.3178	0.4554
Fasting insulin	insulin measurement	GCST90002237	Lordosis	-0.1153	0.1546	0.4556
Serum levels of protein MAD1L1	blood protein measurement	GCST90087564	Lordosis	-0.1819	0.2439	0.4556
Serum levels of protein PFKFB3	blood protein measurement	GCST90086998	Lordosis	-0.0733	0.0983	0.4557
Monohexosylceramide (d18:1/22:0) levels	ceramide measurement	GCST90025366	Lordosis	-0.0234	0.0314	0.4557
Phosphatidate(38:0)_[M+H]1+ levels	phosphatidate measurement	GCST90060684	Lordosis	-0.4732	0.6344	0.4557
Lysophosphatidylcholine (17:0) [sn1] levels		GCST90025384	Lordosis	0.2174	0.2915	0.4558
Serum levels of protein GDF5	growth/differentiation factor 5 measurement	GCST90088050	Lordosis	0.0825	0.1106	0.4559
Serum levels of protein VTA1	blood protein measurement	GCST90088627	Lordosis	0.263	0.3527	0.4559
Megamonas funiformis abundance in stool	gut microbiome measurement	GCST90032471	Lordosis	0.0724	0.0972	0.4559
Phosphatidylcholine(38:4)_[M+H]1+/Phosphatidylethanolamine(41:4)_[M+H]1+ levels	phosphatidylcholine measurement	GCST90060829	Lordosis	0.086	0.1154	0.456
Reason for glasses/contact lenses: short-sightedness (UKB data field 6147_1) (SPA correction)	eye measurement	GCST90013964	Lordosis	-0.0304	0.0408	0.4562
Cholesteryl ester (22:4) levels		GCST90024014	Lordosis	-0.1105	0.1484	0.4564
Hyperthyroidism	Hyperthyroidism	GCST90018860	Lordosis	-0.0493	0.0662	0.4566
Serum levels of protein KPNA6	blood protein measurement	GCST90087688	Lordosis	0.1387	0.1863	0.4566
Reason for glasses/contact lenses: short-sightedness (UKB data field 6147_1) (Firth correction)	eye measurement	GCST90013914	Lordosis	-0.0304	0.0408	0.4566
Ever worried more than most people would in similar situation (UKB data field 20425)	worry measurement	GCST90042775	Lordosis	0.0431	0.0579	0.4567
COVID-19 (hospitalized vs population) RELEASE 5	COVID-19	GCST011084	Lordosis	-0.0623	0.0838	0.4567
Carnitine levels	metabolite measurement	GCST90026136	Lordosis	0.109	0.1464	0.4567
Phosphatidylethanolamine(38:3)_[M-H]1- levels	phosphatidylethanolamine measurement	GCST90060739	Lordosis	-0.1403	0.1886	0.4568
Phosphatidylinositol(40:5)_[M-H]1- levels	phosphatidylinositol measurement	GCST90060979	Lordosis	-0.2065	0.2777	0.457
Serum levels of protein DDR1	blood protein measurement	GCST90088580	Lordosis	0.1233	0.1658	0.4572
Lysophosphatidylcholine (22:5) [sn1] (n3) levels/Lysophosphatidylcholine (22:5) [sn2] (n6) levels		GCST90024181	Lordosis	-0.1422	0.1914	0.4575
Serum levels of protein SPARC	SPARC measurement	GCST90087792	Lordosis	-0.1572	0.2117	0.4578
Hematocrit	hematocrit	GCST004604	Lordosis	-0.0258	0.0348	0.4579
Serum levels of protein PDE7A	blood protein measurement	GCST90088954	Lordosis	-0.4755	0.6406	0.4579
Serum levels of protein MTIF3	blood protein measurement	GCST90089877	Lordosis	0.1029	0.1387	0.4583
Phosphatidylcholine(36:3)_[M+H]1+/Phosphatidylethanolamine(39:3)_[M+H]1+/Phosphatidate(41:4)_[M+NH4]1+ levels	phosphatidylcholine measurement	GCST90060766	Lordosis	-0.2624	0.3539	0.4585
Gut microbiota abundance (k_Bacteria.p_Firmicutes.c_Clostridia.o_Clostridiales.f_Ruminococcaceae.g_Faecalibacterium)	gut microbiome measurement	GCST90027716	Lordosis	-0.1071	0.1444	0.4585
1-palmitoyl-2-stearoyl-gpc (16:0/18:0) levels	metabolite measurement	GCST90026058	Lordosis	-0.1634	0.2205	0.4585
Adrenomedullin levels	adrenomedullin measurement	GCST90011996	Lordosis	0.0643	0.0867	0.4585
Serum levels of protein NAGPA	blood protein measurement	GCST90086611	Lordosis	0.0819	0.1104	0.4585
Trihexosylcermide (d18:1/24:0) levels	ceramide measurement	GCST90024741	Lordosis	-0.0769	0.1038	0.4586
Serum levels of protein CASQ1	blood protein measurement	GCST90086646	Lordosis	0.123	0.1659	0.4587
Job coding: it strategy or planning professional, computer consultant, software consultant (UKB data field 22601_21313058)	employment status	GCST90042954	Lordosis	0.1532	0.2068	0.4587
Tepidanaerobacteraceae abundance in stool	gut microbiome measurement	GCST90032576	Lordosis	0.2724	0.3676	0.4587
Serum levels of protein IGF1	blood protein measurement	GCST90088146	Lordosis	-0.1605	0.2166	0.4588
Serum levels of protein GSTO1	blood protein measurement	GCST90086982	Lordosis	-0.0649	0.0876	0.4589
Serum levels of protein USP21	blood protein measurement	GCST90087147	Lordosis	-0.2623	0.3542	0.4589
Serum levels of protein PATE1	blood protein measurement	GCST90090173	Lordosis	-0.097	0.131	0.4592
CD45 on HLA DR+ CD8+ T cell	blood protein measurement	GCST90001921	Lordosis	-0.1153	0.1558	0.4593
Serum levels of protein DSG2	blood protein measurement	GCST90090712	Lordosis	0.0266	0.0359	0.4593
Serum levels of protein SMAD1	blood protein measurement	GCST90090850	Lordosis	-0.1378	0.1863	0.4594
Cholesteryl ester (18:2) levels	cholesteryl ester 18:2 measurement	GCST90025243	Lordosis	-0.1064	0.1438	0.4595
Serum levels of protein ANAPC7	blood protein measurement	GCST90086856	Lordosis	0.1499	0.2027	0.4596
Serum levels of protein PLOD3	blood protein measurement	GCST90086366	Lordosis	0.1011	0.1368	0.4596
CD28 on CD39+ secreting CD4 regulatory T cell	blood protein measurement	GCST90001888	Lordosis	-0.1045	0.1414	0.46
Diastolic blood pressure	diastolic blood pressure	GCST90000063	Lordosis	0.0687	0.0929	0.4601
Medication use (vasodilators used in cardiac diseases)	Vasodilators used in cardiac diseases use measurement	GCST90018983	Lordosis	-0.0581	0.0786	0.4601
OTU99_7 (Lachnospiraceae) prevalence	gut microbiome measurement	GCST90011672	Lordosis	-0.3018	0.4086	0.4601
Ceramide (d20:1/24:1) levels	ceramide measurement	GCST90025306	Lordosis	-0.099	0.134	0.4603
Sphingomyelin(41:2)_[M+OAc]1- levels	sphingomyelin measurement	GCST90060904	Lordosis	0.1707	0.2313	0.4604
Menstruation quality of life impact (depression)	quality of life during menstruation measurement, unipolar depression	GCST006644	Lordosis	-0.8443	1.1439	0.4605
Concentration of VLDL particles	very low density lipoprotein cholesterol measurement	GCST90093000	Lordosis	-0.0293	0.0397	0.4605
Serum levels of protein WFDC8	blood protein measurement	GCST90089695	Lordosis	-0.1586	0.215	0.4608
Phosphatidylcholine (16:0_22:6) levels	phosphatidylcholine measurement	GCST90025491	Lordosis	0.1751	0.2374	0.4609
Serum levels of protein NNAT	blood protein measurement	GCST90090666	Lordosis	-0.1576	0.2138	0.461
Serum levels of protein NCAM2	blood protein measurement	GCST90089466	Lordosis	-0.1162	0.1576	0.4611
CD45 on Granulocytic Myeloid-Derived Suppressor Cells	blood protein measurement	GCST90002047	Lordosis	-0.2363	0.3206	0.4611
Serum levels of protein QDPR	blood protein measurement	GCST90086641	Lordosis	0.0637	0.0864	0.4611
Dehydrocholesteryl ester (22:6) levels	cholesteryl ester measurement	GCST90024075	Lordosis	0.2004	0.272	0.4612
Alkenylphosphatidylcholine (P-16:0/14:0) levels	phosphatidylcholine measurement	GCST90024323	Lordosis	0.1168	0.1585	0.4612
Gastroesophageal laceration-hemorrhage syndrome (PheCode 530.7)	gastroesophageal reflux disease	GCST90044127	Lordosis	-0.2149	0.2917	0.4613
Total Lysoalkenylphosphatidylethanolamine levels	phosphatidylethanolamine measurement	GCST90025201	Lordosis	0.1519	0.2063	0.4614
Other signs and symptoms in breast (PheCode 613.7)	breast disease	GCST90044288	Lordosis	0.063	0.0855	0.4615
Alkenylphosphatidylethanolamine (P-20:0/20:4) levels	phosphatidylethanolamine measurement	GCST90025057	Lordosis	0.1241	0.1685	0.4616
Serum levels of protein IL12RB2	interleukin-12 receptor subunit beta-2 measurement	GCST90088527	Lordosis	0.0186	0.0253	0.4617
Serum levels of protein GZMM	blood protein measurement	GCST90089158	Lordosis	0.128	0.1739	0.4618
Urinary tract or kidney infection	urinary tract infection	GCST90038630	Lordosis	-0.0472	0.0641	0.462
Serum levels of protein RARRES2	blood protein measurement	GCST90088227	Lordosis	-0.0828	0.1125	0.462
Treatment or medication use - asacol mr 400mg e/c tablet (UKB data field 20003_1141188658)	clinical treatment	GCST90042528	Lordosis	-0.3267	0.4444	0.4622
Job coding: compositor, originator, lithographic plate maker, paste-up artist, stereotyper, typesetter (UKB data field 22601_54212886)	employment status	GCST90043156	Lordosis	0.0658	0.0895	0.4622
Ascorbic acid 3-sulfate levels	metabolite measurement	GCST90026296	Lordosis	0.1605	0.2184	0.4623
Serum levels of protein LRPAP1	blood protein measurement	GCST90090325	Lordosis	-0.0986	0.1342	0.4625
Serum levels of protein FAS	blood protein measurement	GCST90090701	Lordosis	0.0651	0.0886	0.4625
Alkylphosphatidylcholine (O-40:5) levels	phosphatidylcholine measurement	GCST90024318	Lordosis	-0.1156	0.1574	0.4625
Serum levels of protein FBXL4	blood protein measurement	GCST90086733	Lordosis	-0.2128	0.2899	0.4629
UBA11471 abundance in stool	gut microbiome measurement	GCST90032594	Lordosis	0.1138	0.1551	0.463
Serum levels of protein CHST2	blood protein measurement	GCST90088685	Lordosis	-0.1837	0.2503	0.463
Macrophage colony-stimulating factor 1 levels	macrophage colony stimulating factor measurement	GCST90012018	Lordosis	-0.1367	0.1862	0.463
Serum levels of protein ANXA5	blood protein measurement	GCST90087825	Lordosis	0.1602	0.2183	0.4631
HLA DR++ monocyte %monocyte	leukocyte count	GCST90001475	Lordosis	-0.0122	0.0167	0.4631
Serum levels of protein ERVV-1	blood protein measurement	GCST90087050	Lordosis	-0.2009	0.2738	0.4631
Shortness of breath walking on level ground (UKB data field 4717)	shortness of breath	GCST90044045	Lordosis	-0.018	0.0246	0.4631
Gut bacterial pathway abundance (ASPASN.PWY..superpathway.of.L.aspartate.and.L.asparagine.biosynthesis)	gut microbiome measurement	GCST90027451	Lordosis	0.2648	0.3609	0.4631
Job coding: driving instructor, hgv instructor (UKB data field 22601_82152612)	employment status	GCST90043226	Lordosis	0.1159	0.158	0.4631
Serum levels of protein PRL	blood protein measurement	GCST90087968	Lordosis	-0.1107	0.151	0.4632
Serum levels of protein CCL19	CCL19 measurement	GCST90088816	Lordosis	0.1118	0.1524	0.4634
Serum levels of protein CTSB	blood protein measurement	GCST90088216	Lordosis	-0.1086	0.1481	0.4634
Serum levels of protein FSTL3	blood protein measurement	GCST90088386	Lordosis	0.1148	0.1566	0.4635
Sphingomyelin (d18:1/23:0) levels/Sphingomyelin (d17:1/24:0) levels	sphingomyelin measurement	GCST90025121	Lordosis	0.1307	0.1783	0.4636
Treatment or medication use - phenobarbital (UKB data field 20003_1140910706)	clinical treatment	GCST90042296	Lordosis	-0.3205	0.4373	0.4636
Serum levels of protein ITM2A	blood protein measurement	GCST90090323	Lordosis	-0.201	0.2743	0.4636
Cholesteryl ester levels in very large VLDL	cholesteryl ester measurement, very low density lipoprotein cholesterol measurement	GCST90093018	Lordosis	-0.0313	0.0427	0.4637
Coagulation factor IXab measurement	coagulation factor measurement	GCST90019458	Lordosis	-0.0768	0.1049	0.4637
Alkylphosphatidylcholine (O-18:1/18:2) levels	phosphatidylcholine measurement	GCST90024309	Lordosis	-0.0995	0.1358	0.4638
Acetate levels	acetate measurement	GCST90092803	Lordosis	-0.0461	0.0629	0.4638
Serum levels of protein SEMA4B	blood protein measurement	GCST90090834	Lordosis	0.094	0.1283	0.464
Hearing difficulty problems background noise (UKB data field 2257)	hearing measurement	GCST90042885	Lordosis	-0.0299	0.0409	0.464
Serum levels of protein NOTCH2	neurogenic locus notch homolog protein 2 measurement	GCST90090191	Lordosis	0.1002	0.1369	0.4641
Serum levels of protein MAGEA10	blood protein measurement	GCST90087559	Lordosis	-0.0834	0.1139	0.4641
Decaffeinated coffee (UKB data field 100360)	coffee consumption measurement	GCST90041728	Lordosis	-0.118	0.1613	0.4642
Serum levels of protein MAP1LC3B	blood protein measurement	GCST90086820	Lordosis	0.1021	0.1394	0.4642
2,4-dienoyl-CoA reductase,mitochondrial levels	blood protein measurement	GCST90010120	Lordosis	-0.0538	0.0735	0.4642
Medication for cholesterol, blood pressure, diabetes, or take exogenous hormones: PHESANT recoding (UKB data field 6153_100)	clinical treatment	GCST90044366	Lordosis	-0.031	0.0423	0.4643
Serum levels of protein LAT	blood protein measurement	GCST90086335	Lordosis	0.1942	0.2655	0.4645
Azorhizobium abundance in stool	gut microbiome measurement	GCST90032197	Lordosis	-0.1104	0.151	0.4645
Serum levels of protein CLEC10A	blood protein measurement	GCST90086513	Lordosis	0.0685	0.0937	0.4645
Vascular/heart problems diagnosed by doctor: Stroke (UKB data field 6150_3)	stroke	GCST90044350	Lordosis	0.0199	0.0272	0.4646
Epilepsy, recurrent seizures, convulsions (PheCode 345)	Abnormality of the nervous system	GCST90043757	Lordosis	0.1663	0.2273	0.4646
Serum levels of protein NET1	blood protein measurement	GCST90087850	Lordosis	-0.1063	0.1454	0.4648
Job coding: other assembler, routine operative (UKB data field 22601_81392821)	employment status	GCST90043217	Lordosis	0.4519	0.6183	0.4649
Serum levels of protein ADSL	blood protein measurement	GCST90088879	Lordosis	-0.1357	0.1857	0.465
Serum levels of protein HSPA1A	blood protein measurement	GCST90088582	Lordosis	0.1277	0.1748	0.465
Straight vs curly hair	hair morphology measurement	GCST006094	Lordosis	-0.0845	0.1157	0.4651
Serum levels of protein KCNIP3	blood protein measurement	GCST90086316	Lordosis	-0.4132	0.5657	0.4652
Serum levels of protein TCP11	blood protein measurement	GCST90090135	Lordosis	-0.099	0.1356	0.4652
CD45 on CD33dim HLA DR+ CD11b-	blood protein measurement	GCST90002044	Lordosis	-0.0688	0.0942	0.4654
Ever had prolonged loss of interest in normal activities (UKB data field 20441)	emotional symptom measurement	GCST90042783	Lordosis	0.0324	0.0444	0.4654
Triacylglycerol(54:7)_[M+NH4]1+ levels	triglyceride measurement	GCST90060960	Lordosis	0.4076	0.5584	0.4654
TestASV_11 (Lachnospiraceae) abundance	gut microbiome measurement	GCST90011487	Lordosis	-0.4318	0.5916	0.4654
Serum levels of protein SLC26A5	blood protein measurement	GCST90090526	Lordosis	0.0947	0.1298	0.4655
Job coding: researcher in broadcasting, journalism, photography, printing and publishing (UKB data field 22601_23293164)	employment status	GCST90042976	Lordosis	-0.1053	0.1443	0.4656
Serum levels of protein LRRC4B	blood protein measurement	GCST90086882	Lordosis	0.1258	0.1725	0.4657
Vesicular integral-membrane protein VIP36 measurement	blood protein measurement	GCST90019483	Lordosis	-0.0846	0.116	0.4658
Galectin-3 levels	blood protein measurement	GCST90010217	Lordosis	-0.2986	0.4093	0.4658
ICD10 C34.1: Malignant neoplasm of upper lobe, bronchus or lung	lung carcinoma	GCST90043863	Lordosis	-0.1645	0.2257	0.4659
Intrinsic epigenetic age acceleration	aging	GCST90014296	Lordosis	0.1023	0.1403	0.4659
Phosphatidylcholine (32:1) levels	phosphatidylcholine 32:1 measurement	GCST90025519	Lordosis	0.1472	0.2019	0.4659
Brachyspirales abundance in stool	gut microbiome measurement	GCST90032243	Lordosis	0.1435	0.1969	0.466
Serum levels of protein IGDCC3	blood protein measurement	GCST90086892	Lordosis	-0.5112	0.7012	0.466
Goiter	goiter	GCST90018853	Lordosis	-0.0568	0.078	0.4661
Serum levels of protein IL10	interleukin-10 measurement	GCST90088063	Lordosis	0.1199	0.1646	0.4661
CAG-877 abundance in stool	gut microbiome measurement	GCST90032307	Lordosis	-0.1553	0.2132	0.4664
Free cholesterol levels in HDL	free cholesterol measurement, high density lipoprotein cholesterol measurement	GCST90092824	Lordosis	0.0242	0.0332	0.4668
Response to lithium treatment in bipolar disorder (dichotomous phenotype)	response to lithium ion	GCST012486	Lordosis	-0.1543	0.2121	0.4671
Serum levels of protein C1orf198	blood protein measurement	GCST90090001	Lordosis	-0.1511	0.2078	0.4671
Sirtuin-2 levels	NAD-dependent protein deacetylase sirtuin-2 measurement	GCST90000494	Lordosis	0.1571	0.216	0.4672
Cardiomegaly	cardiac hypertrophy	GCST90018592	Lordosis	0.1372	0.1887	0.4673
Serum levels of protein C11orf68	blood protein measurement	GCST90090118	Lordosis	-0.1803	0.248	0.4673
Alkenylphosphatidylethanolamine (P-16:0/22:5) (n3) levels	phosphatidylethanolamine measurement	GCST90025645	Lordosis	0.0927	0.1276	0.4673
Alkenylphosphatidylcholine (P-16:0/14:0) levels	phosphatidylcholine measurement	GCST90025562	Lordosis	0.0405	0.0557	0.4674
Serum levels of protein NLRP4	blood protein measurement	GCST90087231	Lordosis	-0.0931	0.1281	0.4675
Gut microbiota abundance (k_Bacteria.p_Firmicutes.c_Clostridia.o_Clostridiales.f_Ruminococcaceae.g_Ruminococcus)	gut microbiome measurement	GCST90027718	Lordosis	-0.2124	0.2923	0.4675
Job SOC coding: Metal making and treating process operatives (UKB data field 22617_8117)	employment status	GCST90043538	Lordosis	-0.1192	0.1642	0.4678
Serum levels of protein EWSR1	blood protein measurement	GCST90087331	Lordosis	-0.1445	0.199	0.4678
Job SOC coding: Paper and wood machine operatives (UKB data field 22617_8121)	employment status	GCST90043539	Lordosis	-0.3344	0.4608	0.4679
Coronary artery disease (SPA correction)	coronary artery disease	GCST90013868	Lordosis	0.0286	0.0394	0.468
Job coding: metal making or metal treating process worker, machine operator, furnaceman (UKB data field 22601_81172834)	employment status	GCST90043200	Lordosis	-0.1009	0.139	0.468
Coronary artery disease (Firth correction)	coronary artery disease	GCST90013864	Lordosis	0.0286	0.0394	0.468
Serum levels of protein AFM	blood protein measurement	GCST90088767	Lordosis	-0.1582	0.218	0.4681
SSC-A on plasmacytoid Dendritic Cell	blood protein measurement	GCST90002072	Lordosis	0.1154	0.1592	0.4684
Serum levels of protein CD99L2	blood protein measurement	GCST90086330	Lordosis	-0.1281	0.1768	0.4686
Serum levels of protein BHMT2	blood protein measurement	GCST90087839	Lordosis	-0.0997	0.1376	0.4686
VLDL cholesterol levels	very low density lipoprotein cholesterol measurement	GCST90092996	Lordosis	-0.0313	0.0432	0.4687
Serum levels of protein ACBD7	blood protein measurement	GCST90087528	Lordosis	-0.202	0.2788	0.4687
Serum levels of protein EFNB3	ephrin-B3 measurement	GCST90087953	Lordosis	0.257	0.3548	0.4688
Vascular/heart problems diagnosed by doctor: Angina (UKB data field 6150_2)	angina pectoris	GCST90044349	Lordosis	0.039	0.0539	0.4689
Alkenylphosphatidylethanolamine (P-17:0/20:4) (a) levels	phosphatidylethanolamine measurement	GCST90025023	Lordosis	0.2755	0.3805	0.469
Gut bacterial pathway abundance (DTDPRHAMSYN.PWY..dTDP.L.rhamnose.biosynthesis.I)	gut microbiome measurement	GCST90027461	Lordosis	0.1431	0.1978	0.4693
Serum levels of protein CFHR1	blood protein measurement	GCST90089253	Lordosis	-0.1	0.1382	0.4693
X-14056 levels	metabolite measurement	GCST90026301	Lordosis	0.1635	0.226	0.4694
Serum levels of protein INSL6	blood protein measurement	GCST90089198	Lordosis	-0.1818	0.2513	0.4696
Serum levels of protein KCNE5	blood protein measurement	GCST90090377	Lordosis	0.1081	0.1495	0.4696
2-hydroxyglutarate levels	metabolite measurement	GCST90026074	Lordosis	-0.1655	0.2289	0.4696
CAG-877 sp000433455 abundance in stool	gut microbiome measurement	GCST90032306	Lordosis	-0.1721	0.2381	0.4696
Lysophosphatidylcholine (22:4) [sn2] levels		GCST90025419	Lordosis	0.1058	0.1464	0.4697
Tissue-type plasminogen activator levels	blood protein measurement	GCST90010271	Lordosis	-0.1138	0.1574	0.4697
Type 2 diabetes	type 2 diabetes mellitus	GCST010118	Lordosis	-0.027	0.0374	0.4698
Cholesterol to total lipids ratio in very large HDL	cholesterol:total lipids ratio, high density lipoprotein cholesterol measurement	GCST90093005	Lordosis	0.0371	0.0513	0.4699
Serum levels of protein C1S	complement C1s subcomponent measurement	GCST90088445	Lordosis	-0.0965	0.1336	0.4699
Phosphatidylinositol (38:5) (a) levels	phosphatidylinositol measurement	GCST90025715	Lordosis	0.0841	0.1165	0.4701
Visceral adipose tissue	visceral adipose tissue measurement	GCST003966	Lordosis	-0.0644	0.0892	0.4701
Phosphatidylethanolamine (15-MHDA_18:2) levels	phosphatidylethanolamine measurement	GCST90024958	Lordosis	0.1117	0.1547	0.4702
Serum levels of protein MAP2K2	blood protein measurement	GCST90088467	Lordosis	-0.0971	0.1345	0.4702
Serum levels of protein CD96	blood protein measurement	GCST90090751	Lordosis	-0.0168	0.0233	0.4703
Neutrophil count	neutrophil count	GCST90002354	Lordosis	0.0713	0.0987	0.4704
Illnesses of siblings: Parkinson's disease (UKB data field 20111_11)	family history, Parkinson disease	GCST90042694	Lordosis	-0.108	0.1496	0.4704
Labyrinthitis (PheCode 386.3)	vestibular disease	GCST90043832	Lordosis	-0.6952	0.9633	0.4705
Serum levels of protein EHMT2	blood protein measurement	GCST90089220	Lordosis	0.0652	0.0905	0.471
Serum levels of protein LRRC25	blood protein measurement	GCST90090627	Lordosis	-0.0889	0.1233	0.471
Kidney volume	kidney volume	GCST90016670	Lordosis	-0.0364	0.0505	0.471
Treatment or medication use - zimovane ls 3.75mg tablet (UKB data field 20003_1140928004)	clinical treatment	GCST90042361	Lordosis	-0.2495	0.3464	0.4714
Treatment or medication use - fludrocortisone (UKB data field 20003_1140884672)	clinical treatment	GCST90042248	Lordosis	-0.2106	0.2925	0.4715
Treatment or medication use - rhinocort 50micrograms nasal spray (UKB data field 20003_1140876146)	clinical treatment	GCST90042157	Lordosis	-0.0846	0.1175	0.4715
Serum levels of protein TGFB3	blood protein measurement	GCST90088433	Lordosis	0.1299	0.1804	0.4715
Serum levels of protein DNAJB2	blood protein measurement	GCST90086745	Lordosis	0.258	0.3583	0.4715
Serum levels of protein FGF22	fibroblast growth factor basic measurement	GCST90090730	Lordosis	0.1089	0.1513	0.4718
Low-density lipoprotein receptor-related protein 11 levels	blood protein measurement	GCST90010324	Lordosis	0.2784	0.3869	0.4719
Phospholipid levels in small LDL	low density lipoprotein cholesterol measurement, phospholipid measurement	GCST90092964	Lordosis	0.044	0.0612	0.472
Wears glasses or contact lenses (UKB data field 2207)	eye measurement	GCST90042875	Lordosis	0.0426	0.0592	0.472
Phosphatidylinositol (15-MHDA_18:2) levels/Phosphatidylinositol (17:0_18:2) levels	glycerophospholipid measurement	GCST90025072	Lordosis	0.1692	0.2353	0.4723
Serum levels of protein TDGF1	blood protein measurement	GCST90089214	Lordosis	-0.1179	0.1641	0.4723
Alkenylphosphatidylcholine (P-15:0/20:4) (a) levels	phosphatidylcholine measurement	GCST90025560	Lordosis	0.207	0.288	0.4723
Lysophosphatidylcholine (20:0) [sn2] levels		GCST90024164	Lordosis	0.0823	0.1145	0.4725
Treatment or medication use - etodolac (UKB data field 20003_1140871188)	clinical treatment	GCST90042097	Lordosis	0.0994	0.1384	0.4725
CD25 on IgD+ CD38dim B cell	blood protein measurement	GCST90001784	Lordosis	0.0948	0.1319	0.4726
FSC-A on T cell	blood protein measurement	GCST90001972	Lordosis	-0.2164	0.3013	0.4727
Diacylglycerol(34:2)_[M+H-H2O]1+ levels	diacylglycerol 34:2 measurement	GCST90060606	Lordosis	-0.0829	0.1155	0.4727
Alcohol-related disorders (PheCode 317)	alcohol dependence	GCST90043728	Lordosis	0.0841	0.1171	0.4729
Staphylococcus aureus abundance in stool	gut microbiome measurement	GCST90032565	Lordosis	0.4267	0.5944	0.4729
Job coding: non-commissioned officers or other rank of armed forces (UKB data field 22601_33113434)	employment status	GCST90043030	Lordosis	-0.0797	0.111	0.473
Treatment or medication use - insulin product (UKB data field 20003_1140883066)	clinical treatment	GCST90042226	Lordosis	0.0193	0.027	0.473
Lysophosphatidylethanolamine_18:2_[M+H]1+ levels	lysophosphatidylethanolamine measurement	GCST90060140	Lordosis	-0.1051	0.1465	0.473
Serum levels of protein FLRT3	receptor-type tyrosine-protein kinase flt3 measurement	GCST90087389	Lordosis	0.0457	0.0637	0.4731
Serum levels of protein FCMR	blood protein measurement	GCST90089505	Lordosis	0.0839	0.1169	0.4732
Treatment or medication use - tolterodine l-tartrate (UKB data field 20003_1141162764)	clinical treatment	GCST90042414	Lordosis	0.1132	0.1578	0.4732
C-C motif chemokine 3 levels	C-C motif chemokine 3 measurement	GCST90012055	Lordosis	0.0511	0.0713	0.4733
Serum levels of protein ATP1B3	blood protein measurement	GCST90090431	Lordosis	-0.1164	0.1623	0.4734
Diacylglycerol_36:4_[M+H-H2O]1+ levels	diacylglycerol 36:4 measurement	GCST90060188	Lordosis	0.1032	0.1439	0.4734
Serum levels of protein CUL4B	blood protein measurement	GCST90087654	Lordosis	-0.1358	0.1894	0.4734
Colorectal cancer	colorectal cancer	GCST012876	Lordosis	-0.0564	0.0786	0.4734
Phosphate levels (UKB data field 30810)	phosphate measurement	GCST90014010	Lordosis	-0.0234	0.0326	0.4735
Gut microbiota abundance (k_Bacteria.p_Bacteroidetes.c_Bacteroidia.o_Bacteroidales.f_Bacteroidaceae.g_Bacteroides.s_Bacteroides_nordii)	gut microbiome measurement	GCST90027831	Lordosis	-0.1804	0.2516	0.4735
Interleukin-1-receptor antagonist levels	blood protein measurement	GCST90010142	Lordosis	-0.2283	0.3186	0.4737
N-acetylthreonine levels	metabolite measurement	GCST90026225	Lordosis	-0.1421	0.1984	0.4738
Serum levels of protein MYO6	blood protein measurement	GCST90090892	Lordosis	-0.1305	0.1822	0.4739
Serum levels of protein TMCC3	blood protein measurement	GCST90090383	Lordosis	0.3764	0.5257	0.474
Gut microbiota abundance (genus Lachnospiraceae FCS020 group id.11314)	gut microbiome measurement	GCST90017021	Lordosis	-0.0875	0.1223	0.474
Serum levels of protein CXCL9	CXCL9 measurement	GCST90090543	Lordosis	-0.0762	0.1064	0.4741
Serum levels of protein RPN1	blood protein measurement	GCST90089440	Lordosis	-0.1083	0.1513	0.4741
Serum levels of protein ZNF358	blood protein measurement	GCST90086324	Lordosis	-0.1778	0.2484	0.4742
Total cholesterol levels	total cholesterol measurement	GCST90018974	Lordosis	0.0258	0.0361	0.4743
Serum levels of protein AHSG	blood protein measurement	GCST90088441	Lordosis	-0.0234	0.0327	0.4744
Serum levels of protein SHANK3	blood protein measurement	GCST90087404	Lordosis	0.0175	0.0245	0.4745
OTU97_65 (Parabacteroides) prevalence	gut microbiome measurement	GCST90011608	Lordosis	-0.1207	0.1688	0.4745
CD25 on memory B cell	blood protein measurement	GCST90001790	Lordosis	0.1146	0.1603	0.4746
Sulfatide (d18:1/16:0(OH) levels) levels	ceramide measurement	GCST90024524	Lordosis	-0.1374	0.1922	0.4747
Serum levels of protein CNDP1	blood protein measurement	GCST90089039	Lordosis	-0.1316	0.1841	0.4748
Serum levels of protein PIK3CA;PIK3R1	blood protein measurement	GCST90088357	Lordosis	0.154	0.2155	0.4748
Serum levels of protein PAM	blood protein measurement	GCST90089098	Lordosis	0.0114	0.016	0.4748
Blood clot, DVT, bronchitis, emphysema, asthma, rhinitis, eczema, allergy diagnosed by doctor: Hayfever, allergic rhinitis or eczema (UKB data field 6152_9)	deep vein thrombosis	GCST90044364	Lordosis	0.0245	0.0343	0.4748
Serum levels of protein BOLA2	blood protein measurement	GCST90090188	Lordosis	-0.1589	0.2224	0.4748
Serum levels of protein CLCA2	blood protein measurement	GCST90090401	Lordosis	-0.1289	0.1804	0.4749
Pericarditis (PheCode 420.2)	disease	GCST90043967	Lordosis	-0.0946	0.1324	0.4749
Phosphatidylcholine (39:5) (b) levels		GCST90024297	Lordosis	-0.0882	0.1235	0.4749
Aspartate aminotransferase levels	aspartate aminotransferase measurement	GCST90025980	Lordosis	-0.0322	0.0451	0.4753
Platelet count	platelet count	GCST004603	Lordosis	-0.0221	0.0309	0.4753
Drug allergy or anaphylactic reaction	drug allergy	GCST90038663	Lordosis	-0.0971	0.136	0.4754
Serum levels of protein HIST1H3A	blood protein measurement	GCST90087816	Lordosis	0.0968	0.1357	0.4754
ICD10 C34.3: Malignant neoplasm of lower lobe, bronchus or lung	lung carcinoma	GCST90043864	Lordosis	0.1369	0.1919	0.4754
Serum levels of protein SHBG	sex hormone-binding globulin measurement	GCST90088820	Lordosis	0.0687	0.0963	0.4755
Keloid	Keloid	GCST90018874	Lordosis	-0.0827	0.1158	0.4755
Serum levels of protein CLEC12B	blood protein measurement	GCST90086469	Lordosis	-0.1969	0.276	0.4755
Uterine leiomyoma (PheCode 218.1)	uterine fibroid	GCST90042872	Lordosis	-0.0839	0.1176	0.4756
Phosphatidylcholine (18:0_18:1) levels	phosphatidylcholine measurement	GCST90024261	Lordosis	0.1203	0.1686	0.4756
Serum levels of protein PSD	blood protein measurement	GCST90087352	Lordosis	-0.5329	0.7473	0.4758
Job coding: stores/warehouse porter (UKB data field 22601_91493354)	employment status	GCST90043241	Lordosis	0.139	0.195	0.4759
Serum levels of protein KRTDAP	blood protein measurement	GCST90089184	Lordosis	-0.0943	0.1323	0.4759
Gut bacterial pathway abundance (COA.PWY..coenzyme.A.biosynthesis.I)	gut microbiome measurement	GCST90027454	Lordosis	0.158	0.2218	0.4761
Serum levels of protein LIMA1	blood protein measurement	GCST90086786	Lordosis	-0.3354	0.4708	0.4762
Diacylglycerol(36:3)_[M+H-H2O]1+ levels	diacylglycerol 36:3 measurement	GCST90060611	Lordosis	0.1035	0.1453	0.4762
Serum levels of protein WWP1	blood protein measurement	GCST90086675	Lordosis	-0.1351	0.1896	0.4763
CD25 on IgD- CD24- B cell	blood protein measurement	GCST90001785	Lordosis	0.7024	0.9862	0.4763
Planococcaceae abundance in stool	gut microbiome measurement	GCST90032512	Lordosis	0.2782	0.3906	0.4763
Eukaryotic translation initiation factor 4E type 2 measurement	blood protein measurement	GCST90019484	Lordosis	-0.0847	0.1189	0.4765
Pericardial fat	pericardial adipose tissue measurement	GCST006546	Lordosis	0.1032	0.145	0.4765
Treatment or medication use - nifedipine (UKB data field 20003_1140861088)	clinical treatment	GCST90041948	Lordosis	-0.1029	0.1445	0.4765
CD3 on Terminally Differentiated CD4+ T cell	blood protein measurement	GCST90001844	Lordosis	-0.2132	0.2996	0.4767
Serum levels of protein IGF2	blood protein measurement	GCST90089599	Lordosis	0.1051	0.1478	0.4769
Job SOC coding: Transport and distribution managers (UKB data field 22617_1161)	employment status	GCST90043313	Lordosis	-0.1369	0.1925	0.477
Phosphatidylcholine(40:4)_[M+OAc]1- levels	phosphatidylcholine measurement	GCST90060967	Lordosis	0.3045	0.4281	0.477
Ceramide(41:1)_[M-H]1- levels	genotoxic compound exposure measurement	GCST90060622	Lordosis	-0.1099	0.1546	0.4772
Serum levels of protein PLTP	blood protein measurement	GCST90089328	Lordosis	-0.4493	0.6322	0.4773
Monohexosylceramide (d18:1/22:0) levels	ceramide measurement	GCST90024746	Lordosis	-0.0954	0.1342	0.4774
Alkylphosphatidylcholine (O-32:1) levels	phosphatidylcholine measurement	GCST90024923	Lordosis	0.0768	0.1082	0.4775
Treatment or medication use - cipramil 10mg tablet (UKB data field 20003_1141151946)	clinical treatment	GCST90042390	Lordosis	0.1788	0.2516	0.4775
Serum levels of protein QPCTL	blood protein measurement	GCST90090347	Lordosis	0.0406	0.0572	0.4776
Vitamin and/or mineral supplement use: Vitamin B12 (UKB data field 20084_477)	vitamin supplement exposure measurement	GCST90042594	Lordosis	0.1615	0.2274	0.4777
Serum levels of protein SERPINC1	blood protein measurement	GCST90088329	Lordosis	-0.0919	0.1294	0.4778
CAG-884 sp000433875 abundance in stool	gut microbiome measurement	GCST90032309	Lordosis	-0.1485	0.2092	0.4779
CAG-448 sp000433415 abundance in stool	gut microbiome measurement	GCST90032278	Lordosis	-0.1172	0.1652	0.478
Gut microbiota abundance (k_Bacteria.p_Bacteroidetes.c_Bacteroidia.o_Bacteroidales.f_Rikenellaceae.g_Alistipes.s_Alistipes_putredinis)	gut microbiome measurement	GCST90027778	Lordosis	-0.1138	0.1604	0.4781
Job coding: electrical or electronics technician, signals officer (UKB data field 22601_31123049)	employment status	GCST90043003	Lordosis	0.4436	0.6255	0.4782
Glycated hemoglobin levels	HbA1c measurement	GCST90002245	Lordosis	-0.0992	0.1398	0.4782
Breast cancer	breast carcinoma	GCST004988	Lordosis	0.0263	0.0371	0.4787
Serum levels of protein SLTM	blood protein measurement	GCST90090126	Lordosis	-0.121	0.1709	0.4788
Serum levels of protein FLT3LG	blood protein measurement	GCST90088209	Lordosis	-0.3588	0.5068	0.479
Lysophosphatidylcholine (20:4) [sn2] levels	lysophosphatidylcholine 20:4 measurement	GCST90025411	Lordosis	0.1833	0.2591	0.4792
Atrial fibrillation	atrial fibrillation	GCST006414	Lordosis	0.0254	0.036	0.4793
Trihexosylcermide (d18:1/16:0) levels	ceramide measurement	GCST90025353	Lordosis	-0.085	0.1201	0.4793
Lysophosphatidylcholine (15-MHDA) [sn1] levels /Lysophosphatidylcholine (17:0) [sn2] levels	lysophosphatidylcholine measurement	GCST90024754	Lordosis	0.0152	0.0215	0.4793
Lysophosphatidylcholine (19:0) (a) [sn1] [104_sn1] levels		GCST90024159	Lordosis	0.395	0.5584	0.4793
Amino-terminal enhancer of split measurement	blood protein measurement	GCST90019409	Lordosis	0.1656	0.2341	0.4794
Phosphatidylcholine (33:2) levels		GCST90024898	Lordosis	-0.1273	0.18	0.4795
Rectal cancer	rectum cancer	GCST90011810	Lordosis	0.0795	0.1124	0.4795
Low density lipoprotein cholesterol levels	low density lipoprotein cholesterol measurement	GCST90002412	Lordosis	0.0222	0.0315	0.4796
CD20 on IgD+ CD38dim B cell	blood protein measurement	GCST90001752	Lordosis	0.06	0.0849	0.4796
Phosphatidylserine (38:4) levels	phosphatidylserines measurement	GCST90025094	Lordosis	-0.28	0.3961	0.4796
Night shifts worked: Shift pattern was worked for some (but not all) of job (UKB data field 22650_0)	employment status	GCST90043598	Lordosis	-0.1636	0.2315	0.4797
Type of fat/oil used in cooking: Unknown olive spread (UKB data field 20090_370)	fat intake measurement	GCST90042634	Lordosis	0.2358	0.3338	0.48
Disorders secondary to childbirth, surgery, trauma (PheCode 617)	female genital tract fistula	GCST90044440	Lordosis	-0.0165	0.0234	0.4801
CCR7 on naive CD8+ T cell	blood protein measurement	GCST90001908	Lordosis	-0.1958	0.2773	0.4801
Poly [ADP-ribose] polymerase 1 levels	blood protein measurement	GCST90010157	Lordosis	-0.1495	0.2118	0.4801
Cardiovascular disease	cardiovascular disease	GCST90086056	Lordosis	0.2272	0.3218	0.4801
Qualifications: A levels/AS levels or equivalent (UKB data field 6138_2)	educational attainment	GCST90044293	Lordosis	0.0238	0.0338	0.4809
Serum levels of protein KITLG	blood protein measurement	GCST90090667	Lordosis	0.138	0.1959	0.481
Dysmenorrheic pain severity	dysmenorrheic pain measurement	GCST006656	Lordosis	-0.0802	0.1138	0.4812
Phosphatidylethanolamine (18:0_20:3) (a) levels	phosphatidylethanolamine measurement	GCST90024979	Lordosis	0.1016	0.1443	0.4812
Serum levels of protein CD1A	blood protein measurement	GCST90086456	Lordosis	-0.2656	0.3772	0.4814
Phosphatidylcholine (15:0_22:6) levels	phosphatidylcholine measurement	GCST90024850	Lordosis	0.1289	0.1831	0.4814
Sphingomyelin(33:1)_[M+OAc]1- levels	sphingomyelin measurement	GCST90060705	Lordosis	0.3342	0.4746	0.4814
Alkenylphosphatidylethanolamine (P-16:0/18:1) levels	phosphatidylethanolamine measurement	GCST90025637	Lordosis	0.0684	0.0971	0.4815
ICD10 C43.5: Malignant melanoma of trunk	melanoma	GCST90043867	Lordosis	-0.0738	0.1048	0.4815
Serum levels of protein QRFP	blood protein measurement	GCST90089443	Lordosis	-0.0705	0.1001	0.4815
Triacylglycerol (52:3) [NL-18:2] levels	triacylglycerol 52:3 measurement	GCST90025797	Lordosis	-0.1028	0.1461	0.4815
Trauma exposure in major depressive disorder	trauma exposure measurement	GCST009983	Lordosis	0.0824	0.117	0.4816
Serum levels of protein GHRL	blood protein measurement	GCST90089472	Lordosis	-0.1357	0.1928	0.4816
Treatment or medication use - doxycycline (UKB data field 20003_1140873394)	clinical treatment	GCST90042125	Lordosis	0.0972	0.1381	0.4817
Symptoms of the muscles (PheCode 772)	muscular disease	GCST90044620	Lordosis	-0.5084	0.7227	0.4817
Acylcarnitine (14:2) levels	acylcarnitine measurement	GCST90025224	Lordosis	-0.5337	0.7587	0.4818
Interleukin-1 receptor type 2 measurement	blood protein measurement	GCST90019391	Lordosis	-0.0803	0.1142	0.4819
Phosphatidylcholine (16:0_18:3) (a) levels	phosphatidylcholine measurement	GCST90024246	Lordosis	-0.1846	0.2626	0.482
Serum levels of protein SEMA4D	blood protein measurement	GCST90089182	Lordosis	0.0803	0.1144	0.4823
Contracture of joint (PheCode 739)	contracture	GCST90044588	Lordosis	0.1162	0.1654	0.4824
GM3 ganglioside (d18:1/16:0) levels		GCST90024097	Lordosis	-0.4013	0.5712	0.4824
Serum levels of protein PPP2R5A	blood protein measurement	GCST90087567	Lordosis	-0.0811	0.1154	0.4824
Job SOC coding: Senior officials in national government (UKB data field 22617_1111)	employment status	GCST90043295	Lordosis	-0.3535	0.5033	0.4824
Free cholesterol to total lipids ratio in very large VLDL	very low density lipoprotein cholesterol measurement, free cholesterol:total lipids ratio	GCST90093021	Lordosis	0.0285	0.0406	0.4826
Psoriasis (SPA correction)	psoriasis	GCST90013935	Lordosis	0.1038	0.1479	0.4826
Tension headache (PheCode 306.9)	Tension-type headache	GCST90043719	Lordosis	-0.1869	0.2663	0.4827
Fracture of hand or wrist (PheCode 804)	upper extremity fracture	GCST90044643	Lordosis	0.1772	0.2524	0.4827
Job SOC coding: Textile process operatives (UKB data field 22617_8113)	employment status	GCST90043535	Lordosis	-0.1249	0.178	0.4827
OTU99_140 (Desulfovibrio) prevalence	gut microbiome measurement	GCST90011634	Lordosis	-0.0806	0.1149	0.4828
Medication use (antithrombotic agents)	Antithrombotic agent use measurement	GCST90018762	Lordosis	0.0394	0.0562	0.4831
Serum levels of protein TGM3	blood protein measurement	GCST90088703	Lordosis	-0.1075	0.1534	0.4831
Triacylglycerol (51:1) [NL-18:1] levels		GCST90025162	Lordosis	0.0852	0.1216	0.4832
Serum levels of protein COX6A1	blood protein measurement	GCST90086306	Lordosis	-0.2967	0.4232	0.4832
Prospective memory test: final attempt correct: yes (UKB data field 4294_1)	cognitive function measurement	GCST90043991	Lordosis	0.065	0.0928	0.4836
Subdural hemorrhage (PheCode 430.3)	Subdural hemorrhage	GCST90043995	Lordosis	-0.1382	0.1973	0.4837
Total Phosphatidylcholine levels	phosphatidylcholine measurement	GCST90025204	Lordosis	0.094	0.1343	0.4837
Serum levels of protein SPTAN1	blood protein measurement	GCST90088885	Lordosis	0.2427	0.3468	0.484
Phosphatidylcholine_36:6_[M+H]1+/Phosphatidylethanolamine_39:6_[M+H]1+/Phosphatidate_41:7_[M+NH4]1+ levels	phosphatidylcholine measurement	GCST90060341	Lordosis	-0.1205	0.1722	0.484
Acute insulin response (insulin secretion adjusted)	acute insulin response measurement	GCST006677	Lordosis	-0.0908	0.1298	0.4841
Major depressive disorder (PheCode 296.22)	unipolar depression	GCST90043709	Lordosis	0.0866	0.1238	0.4842
Psoriasis (Firth correction)	psoriasis	GCST90013885	Lordosis	0.1042	0.149	0.4842
Serum levels of protein FNDC4	blood protein measurement	GCST90087449	Lordosis	-0.2137	0.3055	0.4843
Serum levels of protein ST14	blood protein measurement	GCST90086502	Lordosis	0.3744	0.5355	0.4844
Osteoarthrosis, localized, primary (PheCode 740.11)	osteoarthritis	GCST90044589	Lordosis	-0.0434	0.062	0.4844
Ceramide (d16:1/24:0) levels	ceramide measurement	GCST90025266	Lordosis	-0.1026	0.1468	0.4845
Dihexosylceramide (d18:1/24:1) levels	ceramide measurement	GCST90024736	Lordosis	0.0722	0.1032	0.4846
Treatment or medication use - hydroxocobalamin product (UKB data field 20003_1140870504)	clinical treatment	GCST90042085	Lordosis	-0.0783	0.1121	0.4846
Phosphatidylinositol-O_36:1_[M+H]1+ levels	phosphatidylinositol measurement	GCST90060479	Lordosis	0.0885	0.1266	0.4847
Anti-helicobacter pylori IgG seropositivity	Helicobacter pylori seropositivity	GCST006337	Lordosis	-0.1214	0.1738	0.4848
Job coding: wireman, coil winder, wirer (UKB data field 22601_81312795)	employment status	GCST90043206	Lordosis	-0.1014	0.1451	0.4848
GM3 ganglioside (d18:1/24:1) levels		GCST90024730	Lordosis	-0.0796	0.114	0.485
Monohexosylceramide (d18:1/24:1) levels	ceramide measurement	GCST90024748	Lordosis	-0.092	0.1318	0.4852
Serum levels of protein PTPRJ	blood protein measurement	GCST90090079	Lordosis	0.243	0.3482	0.4852
Phosphatidylcholine (33:0) (a) levels		GCST90025521	Lordosis	0.3562	0.5103	0.4853
Sleep apnea syndrome	sleep apnea	GCST90018696	Lordosis	0.1045	0.1498	0.4854
Phosphatidylinositol(36:0)_[M-H]1- levels	phosphatidylinositol measurement	GCST90060920	Lordosis	0.1176	0.1685	0.4854
Triacylglycerol (50:2) [NL-18:1] levels	triacylglycerol 50:2 measurement	GCST90025155	Lordosis	0.1321	0.1894	0.4856
Esophageal cancer	esophageal carcinoma	GCST90018621	Lordosis	0.0711	0.102	0.4859
Hypertrophic cardiomyopathy	hypertrophic cardiomyopathy	GCST90018641	Lordosis	0.2155	0.3093	0.486
Treatment or medication use - lamotrigine (UKB data field 20003_1140872290)	clinical treatment	GCST90042120	Lordosis	-0.7179	1.0308	0.4861
Serum levels of protein CRP	blood protein measurement	GCST90088668	Lordosis	0.0861	0.1236	0.4862
Phosphatidylinositol (15-MHDA_18:2) levels/Phosphatidylinositol (17:0_18:2) levels	phosphatidylinositol measurement	GCST90025699	Lordosis	0.1432	0.2058	0.4863
OTU97_2 (Bacteroides) prevalence	gut microbiome measurement	GCST90011582	Lordosis	-0.0116	0.0166	0.4865
Alkenylphosphatidylethanolamine (P-18:0/22:6) levels	phosphatidylethanolamine measurement	GCST90025662	Lordosis	0.4587	0.6591	0.4865
OTU99_2 (Bacteroides) prevalence	gut microbiome measurement	GCST90011644	Lordosis	-0.0116	0.0166	0.4865
Phosphatidylethanolamine (17:0_18:2) levels	phosphatidylethanolamine measurement	GCST90024362	Lordosis	-0.1494	0.2148	0.4867
Job coding: health visitor (UKB data field 22601_32113077)	employment status	GCST90043015	Lordosis	0.4755	0.6837	0.4867
Triacylglycerol (51:2) [NL-16:0] levels		GCST90025164	Lordosis	0.0837	0.1204	0.4867
Serum levels of protein MAPK14	blood protein measurement	GCST90088865	Lordosis	0.0746	0.1074	0.4872
Serum levels of protein TCTA	blood protein measurement	GCST90086297	Lordosis	-0.2507	0.3609	0.4873
Phosphatidylinositol (18:0_20:3) (b) levels	phosphatidylinositol measurement	GCST90025703	Lordosis	0.1275	0.1836	0.4873
Osteoarthritis of the hip (hospital diagnosed)	osteoarthritis, hip	GCST005810	Lordosis	0.0753	0.1084	0.4873
Job coding: customer care adviser/officer/assistant, store guide, customer relations officer/representative (UKB data field 22601_72123325)	employment status	GCST90043195	Lordosis	-0.2866	0.4127	0.4874
Gut microbiota abundance (k_Bacteria.p_Actinobacteria.c_Actinobacteria.o_Coriobacteriales.f_Coriobacteriaceae.g_Adlercreutzia.s_Adlercreutzia_equolifaciens)	gut microbiome measurement	GCST90027758	Lordosis	-0.0657	0.0946	0.4875
Serum levels of protein TNFSF12	blood protein measurement	GCST90089244	Lordosis	-0.0827	0.1191	0.4875
Serum levels of protein HSPA1L	blood protein measurement	GCST90086911	Lordosis	0.0803	0.1156	0.4875
Phosphatidylcholine (40:7) (a) levels		GCST90025537	Lordosis	0.0923	0.133	0.4876
Serum levels of protein ETHE1	persulfide dioxygenase ETHE1, mitochondrial measurement	GCST90088544	Lordosis	-0.0986	0.1421	0.4876
Interleukin-12p70 levels	interleukin 12 measurement	GCST004439	Lordosis	0.1388	0.2	0.4877
Acylcarnitine (15:0) (a) levels	acylcarnitine measurement	GCST90023986	Lordosis	-0.0132	0.019	0.4878
Serum levels of protein PCDHB14	blood protein measurement	GCST90086420	Lordosis	-0.1123	0.1618	0.4878
Serum levels of protein PRG2	blood protein measurement	GCST90089768	Lordosis	0.1525	0.2199	0.4879
Phosphatidylinositol (38:5) (a) levels	glycerophospholipid measurement	GCST90025087	Lordosis	0.0944	0.136	0.4879
Job SOC coding: Merchandisers and window dressers (UKB data field 22617_7125)	employment status	GCST90043530	Lordosis	0.0367	0.0528	0.4879
Direct low density lipoprotein cholesterol levels	low density lipoprotein cholesterol measurement	GCST90025954	Lordosis	-0.0293	0.0423	0.4879
Serum levels of protein CAMK2B	blood protein measurement	GCST90088334	Lordosis	0.1884	0.2716	0.4879
TestASV_19 (Prevotella) prevalence	gut microbiome measurement	GCST90011692	Lordosis	0.3317	0.4783	0.488
Inferior Posterior lobe of cerebellar volume (including Crus II to IX vermal lobules)	cerebellar volume measurement	GCST90020195	Lordosis	-0.0419	0.0605	0.4882
Parental longevity (mother's age at death)	parental longevity	GCST006699	Lordosis	0.0517	0.0746	0.4883
Zoster infection	Herpes Zoster	GCST90018721	Lordosis	-0.1049	0.1513	0.4883
Serum levels of protein MYOM2	blood protein measurement	GCST90087510	Lordosis	0.1264	0.1825	0.4884
Phosphatidylcholine (16:0_20:5) levels	phosphatidylcholine measurement	GCST90025490	Lordosis	0.1241	0.1791	0.4884
Serum levels of protein IL11RA	interleukin-11 receptor subunit alpha measurement	GCST90088526	Lordosis	0.0707	0.102	0.4884
Serum levels of protein C4orf32	blood protein measurement	GCST90090715	Lordosis	-0.1509	0.2179	0.4887
Hallux rigidus (PheCode 735.23)	Hallux rigidus	GCST90044579	Lordosis	-0.0638	0.0921	0.4887
Serum levels of protein KCNIP4	blood protein measurement	GCST90089619	Lordosis	-0.1284	0.1856	0.4888
Ratio of omega-6 fatty acids to omega-3 fatty acids	fatty acid measurement	GCST90092934	Lordosis	0.0313	0.0453	0.4889
Sitting height	sitting height measurement	GCST90013303	Lordosis	-1.0486	1.5156	0.489
High light scatter reticulocyte percentage of red cells	reticulocyte measurement	GCST90002386	Lordosis	-0.0176	0.0255	0.489
Total Lysophosphatidylinositol levels	phosphatidylinositol measurement	GCST90025202	Lordosis	0.1397	0.202	0.4892
Serum levels of protein RPS6KB1	blood protein measurement	GCST90086867	Lordosis	-0.3945	0.5705	0.4893
Serum levels of protein NAB2	blood protein measurement	GCST90087604	Lordosis	0.3459	0.5002	0.4893
Serum levels of protein SYN3	blood protein measurement	GCST90089730	Lordosis	-0.1754	0.2538	0.4896
N-methylpicolinic acid levels	n-methylpicolinic acid measurement	GCST90013568	Lordosis	-0.0337	0.0488	0.4897
Age at first sexual intercourse	age at first sexual intercourse measurement	GCST90000046	Lordosis	0.0173	0.025	0.4898
Serum levels of protein ACRV1	blood protein measurement	GCST90086312	Lordosis	-0.106	0.1535	0.4899
Serum levels of protein MMP17	blood protein measurement	GCST90088097	Lordosis	-0.3456	0.5008	0.4901
Job coding: buyer, purchasing/procurement officer, supply officer (UKB data field 22601_35413236)	employment status	GCST90043061	Lordosis	0.112	0.1623	0.4902
Serum levels of protein GPC6	blood protein measurement	GCST90089012	Lordosis	-0.0962	0.1394	0.4902
Serum levels of protein CTSF	blood protein measurement	GCST90090179	Lordosis	-0.0151	0.0219	0.4904
Serum alkaline phosphatase levels	alkaline phosphatase measurement	GCST90013313	Lordosis	-0.1139	0.1652	0.4904
Pneumonia	pneumonia	GCST90018901	Lordosis	-0.0559	0.0811	0.4905
Gut microbiota abundance (class Actinobacteria id.419)	gut microbiome measurement	GCST90016908	Lordosis	0.1384	0.2007	0.4906
ICD10 C44.2: Other and unspecified malignant neoplasm of skin of ear and external auricular canal	skin neoplasm	GCST90043873	Lordosis	-0.1349	0.1957	0.4906
Phosphatidylinositol (18:1_18:2) levels	glycerophospholipid measurement	GCST90025082	Lordosis	0.132	0.1915	0.4908
Low density lipoprotein cholesterol levels	low density lipoprotein cholesterol measurement	GCST90013333	Lordosis	-0.1413	0.2052	0.4909
Diacylglycerol (16:1_18:1) levels	diglyceride measurement	GCST90024085	Lordosis	-0.2624	0.381	0.491
Phosphatidylcholine(43:0)_[M+H]1+ levels	phosphatidylcholine measurement	GCST90060951	Lordosis	-0.1936	0.2813	0.4911
ICD10 C83.8: Other non-follicular lymphoma	lymphoma	GCST90043907	Lordosis	0.0811	0.1178	0.4912
Alkylphosphatidylethanolamine (O-18:0/20:4) levels	phosphatidylethanolamine measurement	GCST90024386	Lordosis	0.1538	0.2235	0.4912
Treatment or medication use - humira 40mg injection solution 0.8ml prefilled syringe (UKB data field 20003_1141188594)	clinical treatment	GCST90042527	Lordosis	0.1727	0.2509	0.4912
Serum levels of protein LRRC4B	blood protein measurement	GCST90090906	Lordosis	-0.2208	0.3207	0.4912
UBA3855 sp900316885 abundance in stool	gut microbiome measurement	GCST90032616	Lordosis	-0.1031	0.1497	0.4913
Anti-measles virus IgG levels	Anti-measles virus IgG measurement	GCST006351	Lordosis	-0.0685	0.0995	0.4913
Job coding: management information officer, conference/events co-ordinator/organiser, exhibition officer, work study engineer/officer/analyst, contract adviser/agent, election agent, business system analyst (UKB data field 22601_35393271)	employment status	GCST90043060	Lordosis	-0.0802	0.1165	0.4913
CD20 on IgD+ CD38- naive B cell	blood protein measurement	GCST90001749	Lordosis	0.1212	0.1761	0.4913
Major dietary changes in the last 5 years: Yes, because of other reasons (UKB data field 1538_2)	diet measurement	GCST90041811	Lordosis	-0.0261	0.0379	0.4913
Serum levels of protein SCT	blood protein measurement	GCST90088498	Lordosis	-0.1202	0.1747	0.4915
Serum levels of protein PGK2	blood protein measurement	GCST90087667	Lordosis	0.1232	0.179	0.4915
Serum levels of protein ST6GALNAC5	blood protein measurement	GCST90089930	Lordosis	0.1697	0.2466	0.4916
Mean corpuscular hemoglobin	mean corpuscular hemoglobin concentration	GCST90002323	Lordosis	0.0263	0.0382	0.4916
Acylcarnitine (18:2) levels	acylcarnitine measurement	GCST90023994	Lordosis	-0.0814	0.1183	0.4918
Psoriasis	psoriasis	GCST90038681	Lordosis	0.0464	0.0676	0.4918
TNF-related activation-induced cytokine levels	TNF-related activation-induced cytokine measurement	GCST90012044	Lordosis	0.0586	0.0852	0.4918
Pleurisy	pleurisy	GCST90018899	Lordosis	0.0857	0.1247	0.4919
Hemoglobin concentration	hemoglobin measurement	GCST004615	Lordosis	-0.0241	0.0351	0.492
DNA methylation GrimAge acceleration	aging	GCST90014294	Lordosis	0.0829	0.1207	0.492
Alkylphosphatidylethanolamine (O-16:0/22:4) levels	phosphatidylethanolamine measurement	GCST90024384	Lordosis	-0.041	0.0598	0.4923
Serum levels of protein GNPTG	blood protein measurement	GCST90086396	Lordosis	0.1306	0.1902	0.4925
Phosphatidylcholine (36:6) (a) levels		GCST90025528	Lordosis	0.1404	0.2046	0.4926
Serum levels of protein IGFBPL1	blood protein measurement	GCST90089852	Lordosis	0.2218	0.3234	0.4928
Serum levels of protein MATN2	blood protein measurement	GCST90088317	Lordosis	0.0752	0.1097	0.4929
Crohn's disease	Crohn's disease	GCST003044	Lordosis	-0.0513	0.0749	0.4931
Serum levels of protein DNAJC16	blood protein measurement	GCST90086279	Lordosis	-0.1458	0.2127	0.4931
Serum levels of protein GRN	blood protein measurement	GCST90088852	Lordosis	0.0759	0.1107	0.4932
Gut microbiota abundance (k_Bacteria.p_Proteobacteria.c_Gammaproteobacteria.o_Pasteurellales.f_Pasteurellaceae.g_Haemophilus)	gut microbiome measurement	GCST90027733	Lordosis	-0.7697	1.1235	0.4933
CAG-822 abundance in stool	gut microbiome measurement	GCST90032300	Lordosis	-0.0182	0.0266	0.4935
Lysophosphatidylethanolamine (16:0) [sn1] levels	lysophosphatidylethanolamine 16:0 measurement	GCST90025443	Lordosis	0.2656	0.3879	0.4935
Serum levels of protein ARL1	blood protein measurement	GCST90086953	Lordosis	0.0958	0.14	0.4938
Serum levels of protein EZR	blood protein measurement	GCST90090800	Lordosis	0.0966	0.1411	0.4938
Experiencing mood swings	mood instability measurement	GCST006944	Lordosis	0.023	0.0335	0.4938
Treatment or medication use - lofepramine (UKB data field 20003_1140867726)	clinical treatment	GCST90042038	Lordosis	-0.1883	0.2751	0.4938
Sphingomyelin(36:1)_[M-CH3]1- levels	sphingomyelin measurement	GCST90060664	Lordosis	0.0945	0.1382	0.4939
ICD10 C43.9: Malignant melanoma of skin, unspecified	melanoma	GCST90043870	Lordosis	0.5516	0.8065	0.494
Serum levels of protein CD7	blood protein measurement	GCST90086901	Lordosis	-0.056	0.0819	0.4941
Serum levels of protein EFEMP1	blood protein measurement	GCST90090216	Lordosis	0.1091	0.1596	0.4941
Serum levels of protein TRADD	blood protein measurement	GCST90087491	Lordosis	-0.0631	0.0924	0.4942
Serum levels of protein TNFRSF1B	blood protein measurement	GCST90088238	Lordosis	-0.0849	0.1242	0.4943
Illness, injury, bereavement, stress in last 2 years: Financial difficulties (UKB data field 6145_6)	psychosocial stress measurement	GCST90044325	Lordosis	0.019	0.0278	0.4943
Knee pain for three months (UKB data field 3773)	Knee pain	GCST90043803	Lordosis	-0.0602	0.0881	0.4943
Medication use (drugs for peptic ulcer and gastro-oesophageal reflux disease)	Peptic ulcer and gastro-oesophageal reflux disease (GORD) drug use measurement	GCST90018760	Lordosis	-0.0761	0.1113	0.4943
Phosphatidylcholine (15:0_20:3) levels	phosphatidylcholine measurement	GCST90024848	Lordosis	-0.1406	0.2057	0.4944
Serum levels of protein FABP6	blood protein measurement	GCST90089433	Lordosis	0.0961	0.1407	0.4945
UBA1417 sp003531055 abundance in stool	gut microbiome measurement	GCST90032602	Lordosis	-0.1111	0.1626	0.4945
Diacylglycerol (14:0_16:0) levels	diglyceride measurement	GCST90024704	Lordosis	0.1065	0.1559	0.4945
Lysophosphatidylcholine (20:2) [sn2] levels		GCST90025407	Lordosis	0.0934	0.1367	0.4945
Job SOC coding: Solicitors and lawyers, judges and coroners (UKB data field 22617_2411)	employment status	GCST90043367	Lordosis	-0.1987	0.2909	0.4946
Rheumatoid arthritis	rheumatoid arthritis	GCST90038685	Lordosis	0.0661	0.0967	0.4946
Serum levels of protein C1QTNF3	blood protein measurement	GCST90086435	Lordosis	0.0742	0.1087	0.4947
C-C motif chemokine 15 levels	blood protein measurement	GCST90010195	Lordosis	-0.1456	0.2133	0.4948
Serum levels of protein ALDH1A1	blood protein measurement	GCST90086648	Lordosis	0.1893	0.2772	0.4948
Urticaria	urticaria	GCST90018716	Lordosis	-0.0937	0.1373	0.4949
Palmitoyl sphingomyelin (d18:1/16:0) levels	metabolite measurement	GCST90026245	Lordosis	-0.0954	0.1397	0.4949
Serum levels of protein HDGFRP2	blood protein measurement	GCST90088737	Lordosis	0.1183	0.1734	0.4951
Serum levels of protein RAB27B	blood protein measurement	GCST90087551	Lordosis	-0.0898	0.1317	0.4951
Serum levels of protein CDH1	blood protein measurement	GCST90087951	Lordosis	0.259	0.3797	0.4952
Monohexosylceramide (d18:1/24:1) levels	ceramide measurement	GCST90024129	Lordosis	-0.2498	0.3663	0.4952
Fever of unknown origin (PheCode 783)	fever of unknown origin	GCST90044624	Lordosis	0.1796	0.2634	0.4953
Substance addiction and disorders (PheCode 316)	opioid dependence	GCST90043725	Lordosis	0.0801	0.1176	0.4955
Lysophosphatidylcholine (20:0) [sn2] levels		GCST90025403	Lordosis	0.056	0.0821	0.4955
Serum levels of protein KAT6A	histone acetyltransferase kat6a measurement	GCST90088113	Lordosis	0.2246	0.3296	0.4955
Treatment or medication use - pizotifen (UKB data field 20003_1140883664)	clinical treatment	GCST90042234	Lordosis	0.2042	0.2998	0.4957
Serum levels of protein PRC1	blood protein measurement	GCST90086812	Lordosis	0.0203	0.0298	0.4959
Trihexosylcermide (d18:1/20:0) levels	ceramide measurement	GCST90025355	Lordosis	-0.0825	0.1212	0.496
Cholesteryl ester (20:2) levels		GCST90024637	Lordosis	0.0793	0.1165	0.4961
Gut microbiota abundance (k_Bacteria.p_Firmicutes.c_Clostridia.o_Clostridiales.f_Eubacteriaceae.g_Eubacterium.s_Eubacterium_ramulus)	gut microbiome measurement	GCST90027792	Lordosis	-0.5441	0.7993	0.4961
CD25 on CD24+ CD27+ B cell	blood protein measurement	GCST90001777	Lordosis	0.1256	0.1845	0.4961
Alkenylphosphatidylethanolamine (P-18:1/18:2) (a) levels	phosphatidylethanolamine measurement	GCST90025039	Lordosis	0.0734	0.1078	0.4961
Job coding: quality assurance manager, quality control manager (UKB data field 22601_11412694)	employment status	GCST90042903	Lordosis	0.0413	0.0607	0.4964
Breast cancer [female] (PheCode 174.1)	breast carcinoma	GCST90041834	Lordosis	0.0835	0.1228	0.4965
Lysophosphatidylcholine (22:1) [sn1] levels		GCST90024792	Lordosis	0.3945	0.5805	0.4968
Serum levels of protein PDCL2	blood protein measurement	GCST90087830	Lordosis	-0.1197	0.1761	0.4968
CD20 on transitional B cell	blood protein measurement	GCST90001763	Lordosis	-0.0684	0.1007	0.4971
Alkenylphosphatidylcholine (P-18:0/22:5) levels	phosphatidylcholine measurement	GCST90024949	Lordosis	0.1143	0.1684	0.4972
Lysophosphatidylcholine (20:0) [sn1] levels		GCST90024778	Lordosis	0.0645	0.095	0.4972
Reason for reducing amount of alcohol drunk: Other reason (UKB data field 2664_5)	alcohol consumption measurement	GCST90043658	Lordosis	-0.0423	0.0623	0.4974
Type of fat/oil used in cooking: Low fat soft margarine (UKB data field 20090_391)	fat intake measurement	GCST90042648	Lordosis	-0.2008	0.2959	0.4974
Urate levels	urate measurement	GCST90026001	Lordosis	-0.2716	0.4003	0.4974
Serum levels of protein MRPL55	blood protein measurement	GCST90086559	Lordosis	-0.1463	0.2156	0.4975
Treatment or medication use - bisacodyl (UKB data field 20003_1140865786)	clinical treatment	GCST90042021	Lordosis	-0.107	0.1578	0.4978
Total Lysoalkylphosphatidylcholine levels	phosphatidylcholine measurement	GCST90025198	Lordosis	0.1398	0.2062	0.4979
Helicobacter abundance in stool	gut microbiome measurement	GCST90032427	Lordosis	0.4234	0.6247	0.4979
Prospective memory test: final attempt correct: no (UKB data field 4294_0)	cognitive function measurement	GCST90043990	Lordosis	-0.0646	0.0954	0.498
Disorders of conjunctiva (PheCode 372)	Conjunctival Disorder	GCST90043793	Lordosis	0.1722	0.2543	0.4982
Ceramide (d18:2/26:0) levels	ceramide measurement	GCST90025296	Lordosis	-0.5906	0.8721	0.4983
Tissue-type plasminogen activator levels	tissue plasminogen activator measurement	GCST90012066	Lordosis	0.0817	0.1206	0.4983
Serum levels of protein IFNA7	blood protein measurement	GCST90087806	Lordosis	0.1154	0.1705	0.4985
Serum levels of protein WDR1	blood protein measurement	GCST90086424	Lordosis	-0.0875	0.1292	0.4985
Treatment or medication use - clobetasone (UKB data field 20003_1140884696)	clinical treatment	GCST90042249	Lordosis	0.0195	0.0288	0.4985
Platelet-derived growth factor BB levels	platelet-derived growth factor BB measurement	GCST004432	Lordosis	0.0234	0.0345	0.4986
Serum levels of protein TNF	tumor necrosis factor measurement	GCST90089243	Lordosis	-0.2218	0.3277	0.4986
Corrected insulin response	insulin response measurement	GCST005215	Lordosis	-0.1133	0.1674	0.4986
Sex hormone-binding globulin levels	sex hormone-binding globulin measurement	GCST90012107	Lordosis	-0.0221	0.0327	0.4986
Serum levels of protein MAPK8	blood protein measurement	GCST90088533	Lordosis	0.0128	0.0189	0.4987
Benign neoplasm of bone and articular cartilage (PheCode 213)	bone neoplasm	GCST90042866	Lordosis	-0.2203	0.3258	0.4989
Serum levels of protein LPO	blood protein measurement	GCST90088774	Lordosis	0.0817	0.1208	0.499
Cognitive function - FI9 concept interpolation - long (UKB data field 20181)	cognitive function measurement	GCST90042734	Lordosis	-0.0517	0.0765	0.4992
Serum levels of protein C3	complement C3 measurement	GCST90088053	Lordosis	-0.0197	0.0292	0.4993
Serum levels of protein BCL10	blood protein measurement	GCST90090284	Lordosis	-0.1538	0.2277	0.4993
Bread type: White (UKB data field 1448_1)	diet measurement	GCST90041787	Lordosis	-0.0242	0.0359	0.4994
Serum levels of protein ADAM19	blood protein measurement	GCST90090399	Lordosis	-0.1192	0.1765	0.4994
Pseudouridine levels	metabolite measurement	GCST90026253	Lordosis	-0.1022	0.1514	0.4995
CD24 on switched memory B cell	blood protein measurement	GCST90001773	Lordosis	0.0913	0.1352	0.4996
Phosphatidylethanolamine (16:1_20:4) levels	phosphatidylethanolamine measurement	GCST90024972	Lordosis	0.346	0.5127	0.4997
Serum levels of protein ERO1A	blood protein measurement	GCST90089638	Lordosis	-0.1557	0.2306	0.4997
GM3 ganglioside (d18:2/24:1) levels		GCST90025342	Lordosis	-0.1314	0.1947	0.4998
Alkenylphosphatidylcholine (P-16:0/20:5) levels	phosphatidylcholine measurement	GCST90025570	Lordosis	0.1051	0.1559	0.5002
Job coding: it user support technician, help desk or helpline operator (computing), support technician (computing), systems support officer (UKB data field 22601_31323061)	employment status	GCST90043013	Lordosis	0.2671	0.3963	0.5003
Ceramide (d19:1/22:0) levels	ceramide measurement	GCST90024689	Lordosis	-0.12	0.1781	0.5007
Gut microbiota abundance (k_Bacteria.p_Firmicutes.c_Clostridia.o_Clostridiales.f_Oscillospiraceae.g_Oscillibacter.s_Oscillibacter_unclassified)	gut microbiome measurement	GCST90027796	Lordosis	0.0873	0.1296	0.5007
Type 2 diabetes	type 2 diabetes mellitus	GCST006867	Lordosis	-0.0288	0.0428	0.5007
Serum levels of protein ADM2	blood protein measurement	GCST90090052	Lordosis	-0.1268	0.1883	0.5008
Never eat eggs, dairy, wheat, sugar: I eat all of the above (UKB data field 6144_5)	diet measurement	GCST90044318	Lordosis	0.022	0.0327	0.5008
Sphingomyelin (d17:1/24:1) levels	sphingomyelin measurement	GCST90024500	Lordosis	-0.101	0.15	0.5008
Serum levels of protein PPBP	blood protein measurement	GCST90088131	Lordosis	0.1009	0.1499	0.5009
Triacylglycerol_49:4_[M+NH4]1+ levels	triglyceride measurement	GCST90060440	Lordosis	0.3578	0.5316	0.5009
Alkenylphosphatidylethanolamine (P-18:1/20:4) (b) levels	phosphatidylethanolamine measurement	GCST90025045	Lordosis	0.1132	0.1681	0.5009
Interleukin-1 receptor-like 2 measurement	interleukin 1 receptor-like 2 measurement	GCST90019426	Lordosis	-0.0647	0.0962	0.501
UBA9475 sp002161235 abundance in stool	gut microbiome measurement	GCST90032635	Lordosis	-0.3429	0.5096	0.5011
Alkenylphosphatidylethanolamine (P-18:0/22:5) (n3) levels	phosphatidylethanolamine measurement	GCST90024421	Lordosis	0.1502	0.2233	0.5013
Serum levels of protein SIGLEC10	blood protein measurement	GCST90086409	Lordosis	0.0912	0.1356	0.5013
Chest pain felt outside physical activity (UKB data field 6016)	Chest pain	GCST90044264	Lordosis	0.1195	0.1777	0.5014
OTU99_166 (Prevotella) prevalence	gut microbiome measurement	GCST90011639	Lordosis	-0.1223	0.182	0.5015
Cardiac arrest (PheCode 427.42)	cardiac arrest	GCST90043979	Lordosis	0.4069	0.6055	0.5016
Serum levels of protein H6PD	blood protein measurement	GCST90089703	Lordosis	0.1014	0.1508	0.5016
Transforming growth factor-beta levels	transforming growth factor beta measurement	GCST90000481	Lordosis	0.1807	0.2688	0.5016
Serum levels of protein PDGFD	blood protein measurement	GCST90090642	Lordosis	0.0542	0.0807	0.5017
OTU97_7 (Lachnospiraceae) prevalence	gut microbiome measurement	GCST90011610	Lordosis	-0.3269	0.4866	0.5017
Fracture of upper limb (PheCode 803)	upper extremity fracture	GCST90044642	Lordosis	0.1494	0.2224	0.5017
Serum levels of protein AREG	blood protein measurement	GCST90088156	Lordosis	0.1319	0.1964	0.5018
Alkenylphosphatidylethanolamine (P-18:1/22:4) levels	phosphatidylethanolamine measurement	GCST90024436	Lordosis	-0.143	0.2129	0.5018
Phosphatidylcholine (18:1_18:2) levels	phosphatidylcholine measurement	GCST90024270	Lordosis	-0.4012	0.5977	0.502
Phosphatidylglycerol(36:0)_[M-H]1- levels	glycerophospholipid measurement	GCST90060759	Lordosis	0.0135	0.0201	0.502
Serum levels of protein POFUT1	blood protein measurement	GCST90089110	Lordosis	0.0634	0.0945	0.5021
Serum levels of protein NR5A2	blood protein measurement	GCST90086987	Lordosis	0.1168	0.174	0.5021
Ulcerative colitis	ulcerative colitis	GCST90018933	Lordosis	0.046	0.0685	0.5022
Lump or mass in breast (PheCode 611.3)	disease	GCST90044285	Lordosis	0.1111	0.1655	0.5022
Serum levels of protein SIRT5	blood protein measurement	GCST90087003	Lordosis	-0.1214	0.181	0.5023
Dialister sp000434475 abundance in stool	gut microbiome measurement	GCST90032345	Lordosis	-0.2456	0.3662	0.5024
Concentration of small VLDL particles	very low density lipoprotein cholesterol measurement	GCST90092975	Lordosis	-0.0267	0.0398	0.5025
Diacylglycerol (18:0_20:4) levels	diglyceride measurement	GCST90025327	Lordosis	0.0964	0.1438	0.5025
Serum levels of protein ANOS1	blood protein measurement	GCST90089523	Lordosis	-0.1138	0.1697	0.5026
Acylcarnitine (18:0) levels	acylcarnitine measurement	GCST90023992	Lordosis	-0.073	0.1088	0.5026
Serum levels of protein KREMEN1	blood protein measurement	GCST90089470	Lordosis	0.1566	0.2336	0.5027
Serum levels of protein H2AFZ	blood protein measurement	GCST90088618	Lordosis	0.1429	0.2132	0.5028
Hemoglobin A1c levels	HbA1c measurement	GCST90025974	Lordosis	0.0523	0.0781	0.5028
Pain in joint (PheCode 745)	Arthralgia	GCST90044602	Lordosis	-0.0716	0.1069	0.5029
Diabetic nephropathy	diabetic nephropathy	GCST90018612	Lordosis	-0.2744	0.4096	0.5029
Serum levels of protein PCDHGA12	blood protein measurement	GCST90089583	Lordosis	0.1317	0.1967	0.503
Mean platelet volume	mean platelet volume	GCST90025960	Lordosis	0.0215	0.0321	0.503
CD38 on IgD+ CD38dim B cell	blood protein measurement	GCST90001813	Lordosis	0.1441	0.2151	0.503
Phosphatidylcholine(40:4)_[M+OAc]1-/Phosphatidylserine(44:3)_[M-H]1- levels	phosphatidylcholine measurement	GCST90060962	Lordosis	-0.1244	0.1858	0.5031
Type 1 diabetes with ophthalmic manifestations (PheCode 250.13)	type 1 diabetes mellitus	GCST90043634	Lordosis	0.0946	0.1414	0.5033
Serum levels of protein UBE2J2	blood protein measurement	GCST90089522	Lordosis	-0.1817	0.2716	0.5033
Gut bacterial pathway abundance (PWY.7199..pyrimidine.deoxyribonucleosides.salvage)	gut microbiome measurement	GCST90027611	Lordosis	-0.1185	0.177	0.5033
Reticulocyte count	reticulocyte count	GCST90002405	Lordosis	-0.017	0.0254	0.5034
Serum levels of protein RTN4	blood protein measurement	GCST90088939	Lordosis	-0.0478	0.0714	0.5035
Phosphatidylcholine (17:0_18:2) levels	phosphatidylcholine measurement	GCST90024870	Lordosis	-0.0859	0.1284	0.5037
Retinal detachment with retinal defect (PheCode 361.1)	retinal detachment	GCST90043773	Lordosis	0.0283	0.0423	0.5037
Lysophosphatidylinositol (18:1) [sn1] levels	phosphatidylinositol measurement	GCST90024839	Lordosis	0.4341	0.6494	0.5038
Serum levels of protein GPR101	blood protein measurement	GCST90086713	Lordosis	-0.2893	0.4328	0.5038
Serum levels of protein AGER	blood protein measurement	GCST90088583	Lordosis	0.0549	0.0821	0.5038
Serum levels of protein HIST1H1C	blood protein measurement	GCST90088168	Lordosis	0.1507	0.2254	0.5039
Treatment or medication use - glucosamine product (UKB data field 20003_1141188442)	clinical treatment	GCST90042526	Lordosis	0.0302	0.0452	0.5039
Ascending aorta diameter	aortic measurement	GCST90091052	Lordosis	0.114	0.1706	0.5039
C reactive protein levels (UKB data field 30710)	C-reactive protein measurement	GCST90014002	Lordosis	0.0192	0.0288	0.504
Serum levels of protein SERPIND1	blood protein measurement	GCST90088310	Lordosis	-0.097	0.1453	0.5041
Gemmatimonadaceae abundance in stool	gut microbiome measurement	GCST90032415	Lordosis	-0.1482	0.2219	0.5041
Protein Z-dependent protease inhibitor measurement	blood protein measurement	GCST90019385	Lordosis	0.1042	0.156	0.5042
Serum levels of protein FGF19	fibroblast growth factor 19 measurement	GCST90087637	Lordosis	-0.0869	0.1301	0.5044
Serum levels of protein VEGFB	blood protein measurement	GCST90090698	Lordosis	-0.2861	0.4285	0.5044
Bacterial pneumonia (PheCode 480.1)	typhus	GCST90044060	Lordosis	-0.1178	0.1765	0.5046
Cholesteryl ester_20:5_[M+NH4]1+ levels	cholesteryl ester 20:5 measurement	GCST90060228	Lordosis	0.0742	0.1113	0.5046
1-stearoyl-2-arachidonoyl-gpc (18:0/20:4) levels	metabolite measurement	GCST90026060	Lordosis	-0.121	0.1814	0.5048
Serum levels of protein HPGD	blood protein measurement	GCST90088855	Lordosis	-0.0864	0.1297	0.5051
Triacylglycerol (52:3) [NL-16:1] levels	triacylglycerol 52:3 measurement	GCST90025796	Lordosis	-0.1937	0.2908	0.5053
Trihexosylcermide (d18:1/18:0) levels	ceramide measurement	GCST90024115	Lordosis	-0.0804	0.1207	0.5053
Gut microbiota abundance (k_Bacteria.p_Firmicutes.c_Clostridia.o_Clostridiales.f_Oscillospiraceae)	gut microbiome measurement	GCST90027675	Lordosis	0.0879	0.1319	0.5053
Serum levels of protein CISD1	blood protein measurement	GCST90089801	Lordosis	-0.0806	0.121	0.5054
Triglyceride levels	triglyceride measurement	GCST90101744	Lordosis	0.0823	0.1236	0.5056
Lysophosphatidylcholine (26:0) [sn1] levels		GCST90025427	Lordosis	0.1281	0.1924	0.5056
IgA nephropathy	IGA glomerulonephritis	GCST90018866	Lordosis	-0.0556	0.0835	0.5056
Treatment or medication use - hydroxychloroquine (UKB data field 20003_1140884308)	clinical treatment	GCST90042237	Lordosis	-0.0139	0.0209	0.5057
Total concentration of branched-chain amino acids (leucine + isoleucine + valine)	amino acid measurement	GCST90092984	Lordosis	-0.0336	0.0506	0.5057
Qualifications: College or University degree (UKB data field 6138_1)	educational attainment	GCST90044291	Lordosis	-0.0191	0.0287	0.506
Gamma glutamyl transferase levels	serum gamma-glutamyl transferase measurement	GCST90025966	Lordosis	-0.0218	0.0328	0.5062
Pace maker (UKB data field 3079)	artificial cardiac pacemaker	GCST90043720	Lordosis	-0.1384	0.2082	0.5062
Serum levels of protein M6PR	blood protein measurement	GCST90086299	Lordosis	-0.0881	0.1325	0.5063
Alkenylphosphatidylcholine (P-16:0/18:1) levels	phosphatidylcholine measurement	GCST90025566	Lordosis	-0.0728	0.1096	0.5063
Serum levels of protein ST8SIA2	blood protein measurement	GCST90089923	Lordosis	-0.0745	0.1121	0.5064
Hearing loss (PheCode 389)	sensorineural hearing loss	GCST90043836	Lordosis	-0.1096	0.1651	0.5068
Length of longest manic irritable episode - At least two days but less than a week (UKB data field 5663)	manic episode measurement	GCST90044179	Lordosis	0.124	0.1868	0.5068
OTU97_11 (Parabacteroides) abundance	gut microbiome measurement	GCST90011362	Lordosis	0.2082	0.3137	0.5069
Serum levels of protein KRTAP2-4	blood protein measurement	GCST90087883	Lordosis	0.1117	0.1683	0.507
Serum levels of protein GSK3A;GSK3B	blood protein measurement	GCST90088285	Lordosis	0.0647	0.0976	0.5072
Spondin-1 levels	spondin-1 measurement	GCST90012071	Lordosis	0.0665	0.1003	0.5073
Treatment or medication use - vesicare 5mg tablet (UKB data field 20003_1141200384)	clinical treatment	GCST90042559	Lordosis	0.5054	0.7621	0.5073
Ceramide (d20:1/24:1) levels	ceramide measurement	GCST90024067	Lordosis	-0.1206	0.1818	0.5073
Juvenile idiopathic arthritis (oligoarticular or rheumatoid factor-negative polyarticular)	systemic juvenile idiopathic arthritis, polyarticular juvenile idiopathic arthritis, rheumatoid factor negative, oligoarticular juvenile idiopathic arthritis	GCST005528	Lordosis	-0.1845	0.2784	0.5073
Serum levels of protein ETV5	blood protein measurement	GCST90087422	Lordosis	0.2263	0.3416	0.5077
Eosinophil counts	eosinophil count	GCST90002301	Lordosis	-0.1135	0.1713	0.5078
Ceramide (d18:2/16:0) levels	ceramide measurement	GCST90024678	Lordosis	-0.0804	0.1214	0.5078
Intestinimonas massiliensis abundance in stool	gut microbiome measurement	GCST90032436	Lordosis	-0.1016	0.1534	0.5078
Ratio of docosahexaenoic acid to total fatty acid levels	docosahexaenoic acid measurement, fatty acid measurement	GCST90092817	Lordosis	0.029	0.0438	0.5079
Sphingomyelin (d18:1/24:1) levels	sphingomyelin measurement	GCST90025123	Lordosis	0.1003	0.1515	0.508
Rotator cuff injury	rotator cuff tear	GCST90044700	Lordosis	0.0507	0.0766	0.508
CAG-177 sp002451755 abundance in stool	gut microbiome measurement	GCST90032258	Lordosis	0.1051	0.1588	0.5081
Serum levels of protein BTN3A1	blood protein measurement	GCST90089648	Lordosis	-0.147	0.2222	0.5083
Other disorders of liver (PheCode 573)	liver disease	GCST90044193	Lordosis	0.0582	0.088	0.5084
Serum levels of protein YWHAB	blood protein measurement	GCST90087823	Lordosis	0.093	0.1407	0.5086
Serum levels of protein CXCL5	CXCL5 measurement	GCST90088163	Lordosis	0.0833	0.126	0.5087
Serum levels of protein TMEM234	blood protein measurement	GCST90090056	Lordosis	0.279	0.4223	0.5088
High cholesterol	Hypercholesterolemia	GCST90029021	Lordosis	0.0253	0.0383	0.5088
beta-nerve growth factor levels	beta-nerve growth factor measurement	GCST90012042	Lordosis	-0.1463	0.2215	0.5089
Serum levels of protein KLHL12	blood protein measurement	GCST90087161	Lordosis	-0.157	0.2378	0.5089
Phosphatidylglycerol (34:1) levels	glycerophospholipid measurement	GCST90025688	Lordosis	-0.231	0.3501	0.5092
GM3 ganglioside (d18:2/24:1) levels		GCST90024103	Lordosis	-0.1422	0.2153	0.5092
Alkylphosphatidylcholine (O-18:0/18:1) levels	phosphatidylcholine measurement	GCST90025543	Lordosis	0.1189	0.1802	0.5093
Serum levels of protein ESRRA	blood protein measurement	GCST90090877	Lordosis	0.1401	0.2124	0.5094
Serum levels of protein OPRPN	blood protein measurement	GCST90089480	Lordosis	0.0864	0.131	0.5095
N-acetyl neuraminic acid levels	n-acetyl neuraminic acid measurement	GCST90013565	Lordosis	-0.0977	0.1482	0.5096
Waist-hip ratio	waist-hip ratio	GCST008052	Lordosis	0.0284	0.043	0.5096
Illnesses of siblings: Lung cancer (UKB data field 20111_3)	family history of lung cancer	GCST90042698	Lordosis	0.0836	0.1268	0.5098
Diseases of hair and hair follicles (PheCode 704)	disorder of pilosebaceous unit	GCST90044529	Lordosis	-0.085	0.129	0.5098
Serum levels of protein PSMG3	blood protein measurement	GCST90087189	Lordosis	-0.0784	0.119	0.51
Phosphatidylinositol (18:0_22:5) (n3) levels	phosphatidylinositol measurement	GCST90025706	Lordosis	0.136	0.2064	0.5101
Job coding: town planner, development officer (UKB data field 22601_24323289)	employment status	GCST90042985	Lordosis	-0.0765	0.1161	0.5102
Two-hour glucose	glucose tolerance test	GCST90002227	Lordosis	-0.0427	0.0648	0.5103
Serum levels of protein PCSK9	proprotein convertase subtilisin/kexin type 9 measurement	GCST90088969	Lordosis	-0.0875	0.133	0.5104
Chronic heart failure	heart failure	GCST90018806	Lordosis	0.0448	0.0681	0.5105
Hyperparathyroidism (PheCode 252.1)	hyperparathyroidism	GCST90043642	Lordosis	-0.1976	0.3003	0.5106
Phosphatidylethanolamine (16:0_20:5) levels	phosphatidylethanolamine measurement	GCST90025596	Lordosis	0.3319	0.5047	0.5107
Spermidine levels	metabolite measurement	GCST90026265	Lordosis	-0.149	0.2268	0.511
Guilty feelings (UKB data field 2030) (SPA correction)	guilt measurement	GCST90013957	Lordosis	0.0251	0.0382	0.511
Intelligence	intelligence	GCST006250	Lordosis	-0.023	0.035	0.511
Guilty feelings (UKB data field 2030) (Firth correction)	guilt measurement	GCST90013907	Lordosis	0.0251	0.0382	0.511
Serum levels of protein STAT1	blood protein measurement	GCST90086247	Lordosis	-0.0993	0.1511	0.5111
Symptoms and disorders of the joints (PheCode 741)	joint disease	GCST90044596	Lordosis	0.0249	0.0379	0.5113
Treatment or medication use - clonazepam (UKB data field 20003_1140872150)	clinical treatment	GCST90042116	Lordosis	-0.356	0.5421	0.5113
Sphingomyelin(43:2)_[M-CH3]1- levels	sphingomyelin measurement	GCST90060831	Lordosis	0.2556	0.3892	0.5113
Ulcerative colitis (chronic) (PheCode 555.21)	ulcerative colitis	GCST90044154	Lordosis	0.1407	0.2143	0.5115
Gut microbiota abundance (k_Bacteria.p_Firmicutes.c_Clostridia.o_Clostridiales.f_Oscillospiraceae.g_Oscillibacter)	gut microbiome measurement	GCST90027714	Lordosis	0.0869	0.1323	0.5116
Job coding: solicitor, lawyer, barrister, judge, coroner, articled clerk, attorney, advocate, stipendiary magistrate, fiscal/crown prosecutor, sheriff (scottish courts), legal services recorder (UKB data field 22601_24113277)	employment status	GCST90042977	Lordosis	-0.1615	0.2461	0.5118
Job coding: receptionist, doctor's/dental receptionist (UKB data field 22601_42163303)	employment status	GCST90043117	Lordosis	-0.1256	0.1915	0.5118
Serum levels of protein TOR1AIP1	blood protein measurement	GCST90086362	Lordosis	0.2253	0.3436	0.5119
Phosphatidylcholine_35:6_[M+H]1+/Phosphatidylethanolamine_38:6_[M+H]1+/Phosphatidate_40:7_[M+NH4]1+ levels	phosphatidylcholine measurement	GCST90060312	Lordosis	-0.1073	0.1636	0.512
Bioavailable testosterone levels	testosterone measurement	GCST90012104	Lordosis	-0.0258	0.0394	0.5123
Serum levels of protein RNASE6	blood protein measurement	GCST90089118	Lordosis	-0.2502	0.3819	0.5124
Serum levels of protein FAM159A	blood protein measurement	GCST90087438	Lordosis	0.072	0.1099	0.5124
Serum levels of protein PCDH8	blood protein measurement	GCST90089335	Lordosis	-0.1969	0.3008	0.5126
Usual side of head for mobile phone use: Equally left and right (UKB data field 1150_3)	functional laterality	GCST90041774	Lordosis	-0.0463	0.0708	0.5128
Serum levels of protein TTN	blood protein measurement	GCST90086699	Lordosis	0.1763	0.2695	0.5129
Serum levels of protein TOR1AIP1	blood protein measurement	GCST90090465	Lordosis	0.1341	0.2049	0.5129
TestASV_48 (Sutterella) abundance	gut microbiome measurement	GCST90011526	Lordosis	0.1927	0.2947	0.5131
Serum levels of protein C5	blood protein measurement	GCST90088105	Lordosis	0.0976	0.1493	0.5132
Serum levels of protein GFRA2	blood protein measurement	GCST90087954	Lordosis	0.2299	0.3519	0.5135
Job SOC coding: Typists (UKB data field 22617_4217)	employment status	GCST90043467	Lordosis	-0.0103	0.0158	0.5135
Alkylphosphatidylethanolamine (O-38:5) (b) levels	phosphatidylethanolamine measurement	GCST90025633	Lordosis	0.0283	0.0434	0.5135
Job coding: computer installation and maintenance engineer/repairer/installer/technician (UKB data field 22601_52453063)	employment status	GCST90043142	Lordosis	0.1186	0.1816	0.5136
COVID-19 (very severe respiratory confirmed vs population) RELEASE 5	COVID-19	GCST011076	Lordosis	0.0445	0.0681	0.5136
Cyst or abscess of Bartholin's gland (PheCode 614.53)	Bartholin gland disease	GCST90044304	Lordosis	0.1249	0.1913	0.5138
Burns (PheCode 1000)	burn	GCST90041722	Lordosis	-0.1566	0.24	0.5139
Serum levels of protein COX7A2L	blood protein measurement	GCST90090768	Lordosis	-0.0934	0.1431	0.5139
Serum levels of protein ENTPD5	blood protein measurement	GCST90088690	Lordosis	0.2015	0.3088	0.5139
Gut microbiota abundance (genus Ruminococcaceae UCG003 id.11361)	gut microbiome measurement	GCST90017054	Lordosis	0.1465	0.2245	0.514
Type of fat/oil used in cooking: Butter (UKB data field 20090_359)	fat intake measurement	GCST90042623	Lordosis	-0.1049	0.1608	0.514
Birth weight	birth weight	GCST90000030	Lordosis	0.082	0.1257	0.514
TestASV_36 (Aestuariispira) abundance	gut microbiome measurement	GCST90011514	Lordosis	-0.0558	0.0855	0.514
Ever had known person concerned about, or recommend reduction of, alcohol consumption: No (UKB data field 20405_0)	longitudinal alcohol consumption measurement	GCST90042763	Lordosis	0.0478	0.0733	0.5141
Serum levels of protein AP4M1	blood protein measurement	GCST90086219	Lordosis	0.1236	0.1895	0.5143
Serum levels of protein MAPK3	MAP kinase-activated protein kinase 3 measurement	GCST90088107	Lordosis	0.0872	0.1336	0.5143
Phosphatidylcholine (14:0_22:6) levels	phosphatidylcholine measurement	GCST90024234	Lordosis	0.1298	0.1991	0.5144
7-methylxanthine levels	metabolite measurement	GCST90026109	Lordosis	0.3837	0.5888	0.5146
Total GM3 ganglioside levels		GCST90025196	Lordosis	-0.0777	0.1192	0.5146
Gut microbiota abundance (k_Bacteria.p_Proteobacteria.c_Betaproteobacteria.o_Burkholderiales)	gut microbiome measurement	GCST90027743	Lordosis	-0.2011	0.3086	0.5146
Serum levels of protein RARRES1	blood protein measurement	GCST90090183	Lordosis	0.0169	0.0259	0.5147
CAG-884 abundance in stool	gut microbiome measurement	GCST90032310	Lordosis	-0.1377	0.2113	0.5147
Serum levels of protein TNFRSF14	blood protein measurement	GCST90089014	Lordosis	-0.0596	0.0915	0.5148
Urokinase plasminogen activator surface receptor levels	urokinase plasminogen activator surface receptor measurement	GCST90012051	Lordosis	0.0673	0.1034	0.5149
Bacteroides stercoris abundance in stool	gut microbiome measurement	GCST90032215	Lordosis	-0.1323	0.2032	0.5149
Serum levels of protein SH2D3C	blood protein measurement	GCST90087170	Lordosis	-0.0923	0.1419	0.5154
Serum levels of protein STIP1	blood protein measurement	GCST90089061	Lordosis	0.0837	0.1287	0.5154
Phosphatidylcholine_38:5_[M+H]1+/Phosphatidylethanolamine_41:5_[M+H]1+/Phosphatidate_43:6_[M+NH4]1+ levels	phosphatidylcholine measurement	GCST90060395	Lordosis	-0.1684	0.2589	0.5154
Lysophosphatidylcholine (24:0) [sn1] levels		GCST90025425	Lordosis	0.0691	0.1063	0.5155
Cholesteryl ester (18:1) levels	cholesteryl ester 18:1 measurement	GCST90025242	Lordosis	-0.1144	0.176	0.5155
Glaucoma (primary open-angle)	open-angle glaucoma	GCST006065	Lordosis	0.0114	0.0175	0.5156
Fluid intelligence completion status: PHESANT recoding (UKB data field 20242_1)	health study participation	GCST90042744	Lordosis	-0.1801	0.277	0.5157
Serum levels of protein REG3G	blood protein measurement	GCST90090648	Lordosis	0.0768	0.1182	0.5157
Diacylglycerol (14:0_18:2) levels	diglyceride measurement	GCST90025316	Lordosis	0.1845	0.2838	0.5157
Sphingomyelin(38:0)_[M+H]1+ levels	sphingomyelin measurement	GCST90060728	Lordosis	0.1167	0.1796	0.5157
Serum levels of protein EFNB2	ephrin type-B receptor 2 measurement	GCST90090281	Lordosis	0.0241	0.0371	0.516
Serum levels of protein ZNF334	blood protein measurement	GCST90087212	Lordosis	0.0873	0.1344	0.5161
Peptidyl-prolyl cis-trans isomerase FKBP4 levels	blood protein measurement	GCST90010314	Lordosis	-0.1997	0.3075	0.5161
Treatment or medication use - tetralysal 300 capsule (UKB data field 20003_1140873476)	clinical treatment	GCST90042128	Lordosis	-0.0822	0.1266	0.5161
Phosphatidylcholine (18:2_20:5) levels	phosphatidylcholine measurement	GCST90024275	Lordosis	0.1056	0.1626	0.5162
Job coding: other animal care work including dog beautician, dog walker, dog warden; kennel or cattery assistant; groom, huntsman, stable worker; zoo keeper (UKB data field 22601_61392517)	employment status	GCST90043173	Lordosis	-0.1304	0.2008	0.5162
Alkenylphosphatidylethanolamine (P-20:0/18:1) levels	phosphatidylethanolamine measurement	GCST90024443	Lordosis	0.0108	0.0166	0.5163
Diacylglycerol (16:0_16:1) levels	diglyceride measurement	GCST90024079	Lordosis	0.4178	0.6437	0.5163
Serum levels of protein CSH2	blood protein measurement	GCST90089308	Lordosis	-0.1056	0.1628	0.5164
Triacylglycerol_51:2_[M+NH4]1+ levels	triglyceride measurement	GCST90060497	Lordosis	0.2257	0.3479	0.5164
Concentration of medium VLDL particles	very low density lipoprotein cholesterol measurement	GCST90092923	Lordosis	-0.0286	0.044	0.5164
Trihexosylcermide (d18:1/24:0) levels	ceramide measurement	GCST90024118	Lordosis	-0.2051	0.3162	0.5164
Gut microbiota abundance (k_Bacteria.p_Firmicutes.c_Clostridia.o_Clostridiales.f_Lachnospiraceae.g_Blautia.s_Ruminococcus_obeum)	gut microbiome measurement	GCST90027840	Lordosis	-0.1573	0.2425	0.5166
Serum levels of protein SIGLEC6	blood protein measurement	GCST90088041	Lordosis	0.0438	0.0675	0.5167
Cognitive function - FI10 arithmetic sequence recognition - 96 (UKB data field 20183)	cognitive function measurement	GCST90042735	Lordosis	-0.0512	0.0791	0.5168
Phosphatidylinositol (15-MHDA_20:4) levels/Phosphatidylinositol (17:0_20:4) levels	phosphatidylinositol measurement	GCST90024453	Lordosis	0.1202	0.1855	0.5169
Lamb consumption	diet measurement	GCST90096915	Lordosis	-0.0276	0.0426	0.517
Halarcobacter abundance in stool	gut microbiome measurement	GCST90032424	Lordosis	0.4197	0.6478	0.5171
Alkenylphosphatidylethanolamine (P-18:1/18:1) (b) levels	phosphatidylethanolamine measurement	GCST90025665	Lordosis	0.0744	0.1148	0.5171
Serum levels of protein STOM	blood protein measurement	GCST90090088	Lordosis	-0.1035	0.1598	0.5171
HLA DR on CD33+ HLA DR+ CD14dim	blood protein measurement	GCST90002109	Lordosis	-0.2003	0.3093	0.5172
Schizophrenia (PheCode 295.1)	schizophrenia	GCST90043704	Lordosis	-0.0528	0.0816	0.5173
Serum levels of protein PCDHB2	blood protein measurement	GCST90086434	Lordosis	0.031	0.0479	0.5173
Phosphatidylinositol(34:2)_[M-H]1- levels	phosphatidylinositol measurement	GCST90060867	Lordosis	-0.1604	0.2479	0.5175
Peak expiratory flow x sex interaction	peak expiratory flow, sex interaction measurement	GCST90014242	Lordosis	0.0596	0.0921	0.5176
CD8 on CD28+ CD45RA- CD8+ T cell	blood protein measurement	GCST90002118	Lordosis	-0.1002	0.1548	0.5176
Serum levels of protein HPX	blood protein measurement	GCST90088060	Lordosis	0.1735	0.2682	0.5176
Albumin levels (UKB data field 30600)	serum albumin measurement	GCST90013990	Lordosis	-0.0214	0.0331	0.5176
Serum levels of protein GSTP1	blood protein measurement	GCST90087538	Lordosis	-0.2385	0.3687	0.5177
Serum levels of protein NGFR	blood protein measurement	GCST90090400	Lordosis	0.2394	0.37	0.5177
CCR2 on CD62L+ myeloid Dendritic Cell	blood protein measurement	GCST90002014	Lordosis	-0.1043	0.1613	0.5177
Serum levels of protein GRAMD1C	blood protein measurement	GCST90090335	Lordosis	0.1545	0.239	0.5182
Serum levels of protein APLP2	blood protein measurement	GCST90086377	Lordosis	0.0575	0.089	0.5182
Total Monohexosylceramide levels	ceramide measurement	GCST90025831	Lordosis	-0.1583	0.2451	0.5182
Colorectal cancer	colorectal cancer	GCST90018808	Lordosis	0.0339	0.0525	0.5182
Diacylglycerol (18:0_18:2) levels	diglyceride measurement	GCST90025326	Lordosis	0.0936	0.1448	0.5182
Serum levels of protein PLBD1	blood protein measurement	GCST90089349	Lordosis	0.1101	0.1705	0.5183
Serum levels of protein METAP1	blood protein measurement	GCST90088272	Lordosis	0.1105	0.1711	0.5183
CD40 ligand levels	CD40 ligand measurement	GCST90011997	Lordosis	0.1323	0.2048	0.5184
Sphingomyelin(33:0)_[M+OAc]1- levels	sphingomyelin measurement	GCST90060708	Lordosis	0.1464	0.2268	0.5186
Serum levels of protein MAPK9	blood protein measurement	GCST90088973	Lordosis	0.1765	0.2735	0.5187
Alkenylphosphatidylethanolamine (P-18:1/20:3) (b) levels	phosphatidylethanolamine measurement	GCST90024431	Lordosis	0.1584	0.2456	0.5188
Serum levels of protein MUSK	blood protein measurement	GCST90086790	Lordosis	0.0751	0.1165	0.5191
N1-methyladenosine levels	metabolite measurement	GCST90026232	Lordosis	0.1393	0.2161	0.5192
Phosphatidylethanolamine (16:0_18:3) (a) levels	phosphatidylethanolamine measurement	GCST90025592	Lordosis	0.1555	0.2412	0.5192
Gut microbiota abundance (k_Bacteria.p_Actinobacteria.c_Actinobacteria.o_Bifidobacteriales.f_Bifidobacteriaceae.g_Bifidobacterium.s_Bifidobacterium_bifidum)	gut microbiome measurement	GCST90027755	Lordosis	0.0199	0.0309	0.5192
Serum levels of protein IGDCC4	blood protein measurement	GCST90090826	Lordosis	0.0634	0.0984	0.5193
Certain early complications of trauma or procedure (PheCode 958)	adverse effect	GCST90044685	Lordosis	-0.1158	0.1798	0.5194
Systemic lupus erythematosus	systemic lupus erythematosus	GCST003156	Lordosis	-0.0348	0.054	0.5195
Gut bacterial pathway abundance (HEXITOLDEGSUPER.PWY..superpathway.of.hexitol.degradation..bacteria.)	gut microbiome measurement	GCST90027480	Lordosis	-0.1243	0.1931	0.5195
Mineral and other dietary supplements: Selenium (UKB data field 6179_6)	clinical treatment	GCST90044439	Lordosis	-0.0518	0.0804	0.5198
Waist-to-hip ratio adjusted for BMI	BMI-adjusted waist-hip ratio	GCST90095041	Lordosis	0.0386	0.06	0.52
COVID-19 (hospitalized vs not hospitalized) RELEASE 5	COVID-19	GCST011079	Lordosis	-0.0726	0.1128	0.52
Serum levels of protein DLX4	blood protein measurement	GCST90086881	Lordosis	0.2855	0.4438	0.52
Serum levels of protein VWF	von Willebrand factor measurement	GCST90088207	Lordosis	0.0886	0.1377	0.5201
Serum levels of protein CELA2A	blood protein measurement	GCST90089687	Lordosis	-0.1038	0.1614	0.5201
Triacylglycerol (48:3) [NL-18:2] levels	triacylglycerol 48:3 measurement	GCST90025147	Lordosis	0.0824	0.1282	0.5202
1-methyl-5-imidazoleacetate levels	metabolite measurement	GCST90026302	Lordosis	-0.2576	0.4007	0.5203
Phosphatidylcholine (35:5) levels		GCST90025526	Lordosis	0.1254	0.1951	0.5204
CD25 on naive-mature B cell	blood protein measurement	GCST90001791	Lordosis	0.1098	0.171	0.5205
Other disorders of metabolism (PheCode 277)	Abnormality of glycosaminoglycan metabolism	GCST90043671	Lordosis	0.1293	0.2014	0.5207
Serum levels of protein DEFB129	blood protein measurement	GCST90090143	Lordosis	0.0696	0.1084	0.5207
Compression fracture	bone fracture	GCST90018828	Lordosis	0.0911	0.1419	0.5208
Glycated hemoglobin levels	HbA1c measurement	GCST90002243	Lordosis	-0.0476	0.0742	0.5209
Phosphatidylethanolamine (15-MHDA_18:2) levels	phosphatidylethanolamine measurement	GCST90025585	Lordosis	0.1285	0.2003	0.521
Beta-hydroxyisovalerate levels	metabolite measurement	GCST90026131	Lordosis	-0.0166	0.0258	0.521
FEV1	forced expiratory volume	GCST007432	Lordosis	-0.019	0.0296	0.5211
Serum levels of protein STAU1	blood protein measurement	GCST90087008	Lordosis	-0.0769	0.12	0.5213
Creatinine levels (UKB data field 30700)	creatinine measurement	GCST90014001	Lordosis	-0.0188	0.0293	0.5213
Serum levels of protein DKK3	Dickkopf-related protein 3 measurement	GCST90086433	Lordosis	0.0923	0.1439	0.5214
Phospholipids to total lipids ratio in small HDL	phospholipids:total lipids ratio, high density lipoprotein cholesterol measurement	GCST90092953	Lordosis	-0.0366	0.0571	0.5214
Alkenylphosphatidylethanolamine (P-15:0/20:4) levels	phosphatidylethanolamine measurement	GCST90024395	Lordosis	0.3024	0.4717	0.5214
Cholesteryl ester (20:4) levels	cholesteryl ester 20:4 measurement	GCST90024010	Lordosis	-0.1601	0.2497	0.5214
Type of fat/oil used in cooking: Low fat soya margarine (UKB data field 20090_385)	fat intake measurement	GCST90042645	Lordosis	0.5148	0.8032	0.5216
circulating leptin levels	leptin measurement	GCST90012076	Lordosis	0.0647	0.101	0.5217
Ceramide(42:2)_[M+OAc]1- levels	genotoxic compound exposure measurement	GCST90060659	Lordosis	-0.096	0.15	0.522
Fatty acid(24:0)_[M-H]1- levels	fatty acid measurement	GCST90060590	Lordosis	0.4955	0.7739	0.522
Gut microbiota abundance (class Deltaproteobacteria id.3087)	gut microbiome measurement	GCST90016915	Lordosis	-0.1245	0.1945	0.522
Serum levels of protein GUCY2C	blood protein measurement	GCST90086293	Lordosis	-0.1039	0.1623	0.5222
N-acetylphenylalanine levels	metabolite measurement	GCST90026221	Lordosis	0.6695	1.046	0.5222
Gut bacterial pathway abundance (PWY0.1297..superpathway.of.purine.deoxyribonucleosides.degradation)	gut microbiome measurement	GCST90027518	Lordosis	-0.1006	0.1572	0.5222
Serum levels of protein LRRC19	blood protein measurement	GCST90089621	Lordosis	-0.0541	0.0846	0.5224
CD64 on CD14+ CD16- monocyte	blood protein measurement	GCST90001987	Lordosis	-0.4021	0.6286	0.5224
Serum levels of protein SOSTDC1	blood protein measurement	GCST90090069	Lordosis	0.1293	0.2023	0.5225
Phosphatidylethanolamine (18:0_20:3) (a) levels	phosphatidylethanolamine measurement	GCST90025606	Lordosis	0.2004	0.3133	0.5226
GM3 ganglioside (d18:1/18:0) levels		GCST90024726	Lordosis	-0.1032	0.1615	0.5228
Type of fat/oil used in cooking: Low fat dairy spread (UKB data field 20090_379)	fat intake measurement	GCST90042642	Lordosis	-0.4909	0.7691	0.5233
Fracture of unspecified bones (PheCode 809)	bone fracture	GCST90044646	Lordosis	-0.0807	0.1264	0.5233
Job SOC coding: Animal care occupations n.e.c. (UKB data field 22617_6139)	employment status	GCST90043514	Lordosis	-0.1267	0.1985	0.5233
Serum levels of protein POLI	blood protein measurement	GCST90087512	Lordosis	-0.2054	0.3218	0.5234
Peptidoglycan recognition protein 1 levels	blood protein measurement	GCST90010249	Lordosis	-0.1005	0.1575	0.5235
Gut microbiota abundance (k_Bacteria.p_Bacteroidetes.c_Bacteroidia.o_Bacteroidales.f_Bacteroidaceae.g_Bacteroides.s_Bacteroides_massiliensis)	gut microbiome measurement	GCST90027830	Lordosis	0.3817	0.5986	0.5236
Cholesteryl ester (16:1) levels	cholesteryl ester 16:1 measurement	GCST90024627	Lordosis	0.1663	0.2607	0.5237
Serum levels of protein NRP1	blood protein measurement	GCST90089072	Lordosis	0.0967	0.1518	0.5238
Serum levels of protein ST3GAL1	blood protein measurement	GCST90089127	Lordosis	-0.2864	0.4493	0.5239
Chronic sinusitis	chronic rhinosinusitis	GCST90018823	Lordosis	0.0631	0.0989	0.524
Serum levels of protein NRBP1	blood protein measurement	GCST90087099	Lordosis	-0.1077	0.169	0.524
Serum levels of protein LYPD3	blood protein measurement	GCST90090620	Lordosis	-0.2188	0.3435	0.5242
Phosphatidylethanolamine (16:0_16:0) levels	phosphatidylethanolamine measurement	GCST90024961	Lordosis	0.2226	0.3495	0.5242
Serum levels of protein EHBP1	blood protein measurement	GCST90087244	Lordosis	0.0895	0.1406	0.5244
Asthma (adult onset)	adult onset asthma	GCST007799	Lordosis	-0.0274	0.0431	0.5245
Treatment or medication use - noriday tablet (UKB data field 20003_1140869278)	clinical treatment	GCST90042074	Lordosis	-0.0427	0.0672	0.5246
Serum levels of protein H1FX	blood protein measurement	GCST90087175	Lordosis	-0.153	0.2405	0.5247
Peptidyl-prolyl cis-trans isomerase FKBP7 measurement	blood protein measurement	GCST90019479	Lordosis	0.063	0.0991	0.5247
Complications of labor and delivery NEC (PheCode 669)	placental retention	GCST90044489	Lordosis	-0.2587	0.4069	0.5248
Phosphatidylcholine (16:0_18:3) (b) levels	phosphatidylcholine measurement	GCST90024247	Lordosis	-0.2232	0.3511	0.5249
Serum levels of protein CD8B	blood protein measurement	GCST90090621	Lordosis	-0.1178	0.1853	0.5249
Serum levels of protein PRKAA1;PRKAB1;PRKAG1	blood protein measurement	GCST90088955	Lordosis	0.102	0.1605	0.5249
Serum levels of protein GALNT11	blood protein measurement	GCST90090267	Lordosis	0.2032	0.3197	0.525
Serum levels of protein DEFB121	blood protein measurement	GCST90089207	Lordosis	0.1505	0.2368	0.525
Job SOC coding: Welding trades (UKB data field 22617_5215)	employment status	GCST90043474	Lordosis	0.1297	0.2041	0.5251
OTU99_92 (Ruminococcus) prevalence	gut microbiome measurement	GCST90011679	Lordosis	0.3408	0.5366	0.5253
Arterial embolism and thrombosis (PheCode 444)	disease	GCST90044017	Lordosis	0.5652	0.8901	0.5254
Phosphatidylcholine (16:0_20:3) (a) levels	phosphatidylcholine measurement	GCST90025487	Lordosis	-0.1168	0.184	0.5255
Phosphatidylserine(36:1)_[M+OAc]1- levels	phosphatidylserines measurement	GCST90060892	Lordosis	-0.2599	0.4094	0.5255
Treatment or medication use - eumovate cream (UKB data field 20003_1140882800)	clinical treatment	GCST90042223	Lordosis	-0.2045	0.3222	0.5256
Lysophosphatidylcholine(18:2)_[M+H]1+ levels	lysophosphatidylcholine measurement	GCST90060596	Lordosis	0.5079	0.8005	0.5258
Serum levels of protein AIFM1	blood protein measurement	GCST90087433	Lordosis	-0.1431	0.2255	0.5259
Firmicutes A abundance in stool	gut microbiome measurement	GCST90032396	Lordosis	0.0965	0.1523	0.5261
Endometriosis	endometriosis	GCST90018839	Lordosis	0.0674	0.1063	0.5262
Illnesses of mother: Parkinson's disease (UKB data field 20110_11)	family history, Parkinson disease	GCST90042681	Lordosis	-0.1032	0.1628	0.5263
ICD10 D47.1: Chronic myeloproliferative disease	chronic myeloproliferative disorder	GCST90043941	Lordosis	-0.2158	0.3407	0.5264
Treatment or medication use - gliclazide (UKB data field 20003_1140874744)	clinical treatment	GCST90042140	Lordosis	-0.0458	0.0722	0.5264
Serum levels of protein CD34	blood protein measurement	GCST90090455	Lordosis	0.0688	0.1086	0.5264
Subcutaneous adipose tissue	subcutaneous adipose tissue measurement	GCST006537	Lordosis	0.0684	0.108	0.5265
Lysophosphatidylcholine (22:0) [sn2] levels		GCST90025415	Lordosis	0.084	0.1326	0.5265
Parental longevity (father's age at death)	parental longevity	GCST006700	Lordosis	-0.0374	0.0591	0.5267
Sphingomyelin(42:8)_[M+H]1+ levels	sphingomyelin measurement	GCST90060812	Lordosis	-0.162	0.2559	0.5267
ICD10 C85.7: Other specified types of non-Hodgkin lymphoma	non-Hodgkins lymphoma	GCST90043908	Lordosis	-0.3063	0.4841	0.5269
Serum levels of protein ALOX15B	blood protein measurement	GCST90086970	Lordosis	0.079	0.1249	0.5269
Serum levels of protein SIRPG	blood protein measurement	GCST90090574	Lordosis	0.0914	0.1444	0.527
Serum levels of protein SERF1A	blood protein measurement	GCST90089870	Lordosis	-0.3168	0.5008	0.527
Acute renal failure (PheCode 585.1)	acute kidney failure	GCST90044221	Lordosis	0.0941	0.1488	0.5271
Triacylglycerol (52:4) [NL-18:1] levels	triacylglycerol 52:4 measurement	GCST90025799	Lordosis	-0.0865	0.1369	0.5273
Serum levels of protein GRID2	blood protein measurement	GCST90087208	Lordosis	0.0905	0.1432	0.5274
Acylcarnitine (14:0) levels	acylcarnitine measurement	GCST90024612	Lordosis	-0.0628	0.0993	0.5274
Cancer code, self-reported: rodent ulcer (UKB data field 20001_1073)	basal cell carcinoma	GCST90041923	Lordosis	-0.0961	0.152	0.5274
Serum levels of protein HSPA9	blood protein measurement	GCST90087477	Lordosis	0.0762	0.1206	0.5275
Serum levels of protein BCL2L10	blood protein measurement	GCST90089763	Lordosis	-0.3351	0.5306	0.5277
Cathepsin L1 levels	cathepsin L1 measurement	GCST90012073	Lordosis	-0.0443	0.0702	0.5277
Serum levels of protein MNX1	blood protein measurement	GCST90090758	Lordosis	-0.0484	0.0766	0.5278
Serum levels of protein IGF1R	blood protein measurement	GCST90088633	Lordosis	0.1628	0.2579	0.5279
Serum levels of protein ARPP19	blood protein measurement	GCST90088829	Lordosis	-0.1308	0.2072	0.5279
Serum levels of protein KERA	blood protein measurement	GCST90086440	Lordosis	0.0897	0.142	0.5279
Serum levels of protein IL2RG	blood protein measurement	GCST90087994	Lordosis	0.1472	0.2334	0.5282
Platelet count	platelet count	GCST90028999	Lordosis	-0.0157	0.0248	0.5282
Acylcarnitine (18:0) levels	acylcarnitine measurement	GCST90025231	Lordosis	-0.0699	0.1108	0.5283
Serum levels of protein CDC37	hsp90 co-chaperone CDC37 measurement	GCST90088563	Lordosis	-0.1196	0.1897	0.5283
TestASV_5 (Bacteroides) prevalence	gut microbiome measurement	GCST90011726	Lordosis	-0.1798	0.2851	0.5283
Alkenylphosphatidylcholine (P-18:1/18:1) levels	phosphatidylcholine measurement	GCST90024951	Lordosis	0.0689	0.1092	0.5283
Serum levels of protein PKN1	blood protein measurement	GCST90087070	Lordosis	0.0803	0.1274	0.5283
Unspecified monoarthritis (PheCode 716.2)	arthritis	GCST90044544	Lordosis	0.0362	0.0575	0.5284
Rhodococcus abundance in stool	gut microbiome measurement	GCST90032537	Lordosis	-0.3322	0.527	0.5284
Serum levels of protein PLXDC1	blood protein measurement	GCST90090572	Lordosis	0.1177	0.1867	0.5284
Phosphatidylcholine_35:1_[M+H]1+/Phosphatidylethanolamine_38:1_[M+H]1+/Phosphatidate_40:2_[M+NH4]1+ levels	phosphatidylcholine measurement	GCST90060331	Lordosis	-0.1601	0.2539	0.5284
Blautia hansenii abundance in stool	gut microbiome measurement	GCST90032236	Lordosis	0.3682	0.5843	0.5286
Pediatric asthma	childhood onset asthma	GCST90018675	Lordosis	0.1107	0.1757	0.5288
Serum levels of protein INS	blood protein measurement	GCST90088793	Lordosis	0.0627	0.0996	0.529
Serum levels of protein F9	blood protein measurement	GCST90088790	Lordosis	-0.3034	0.4821	0.5291
Serum levels of protein ENO1	blood protein measurement	GCST90086541	Lordosis	0.0809	0.1285	0.5292
Triacylglycerol(54:2)_[M+NH4]1+ levels	triglyceride measurement	GCST90060974	Lordosis	-0.1436	0.2283	0.5293
Estimated glomerular filtration rate (creatinine)	glomerular filtration rate	GCST90103633	Lordosis	0.0179	0.0284	0.5293
Serum levels of protein CCNB1	blood protein measurement	GCST90089010	Lordosis	-0.243	0.3863	0.5293
Wheeze or whistling in the chest in last year (UKB data field 2316)	wheezing	GCST90043614	Lordosis	0.0219	0.0348	0.5294
Phosphatidylcholine (18:1_18:2) levels	phosphatidylcholine measurement	GCST90025509	Lordosis	-0.0898	0.1428	0.5296
Serum levels of protein DCP1B	blood protein measurement	GCST90087180	Lordosis	0.1155	0.1838	0.5296
CD25 on IgD+ B cell	blood protein measurement	GCST90001794	Lordosis	0.0847	0.1347	0.5296
Monohexosylceramide (d16:1/22:0) levels	ceramide measurement	GCST90024122	Lordosis	-0.0383	0.0609	0.5299
Triacylglycerol (51:2) [NL-16:0] levels		GCST90024553	Lordosis	0.1657	0.2638	0.5299
Serum levels of protein NDST1	blood protein measurement	GCST90089573	Lordosis	0.0281	0.0447	0.53
Snoring	snoring measurement	GCST009763	Lordosis	0.0289	0.0461	0.5301
Monocyte chemoattractant protein-3 levels	C-C motif chemokine 7 measurement	GCST004437	Lordosis	0.2634	0.4196	0.5302
Phosphatidylcholine (38:7) (c) levels		GCST90024908	Lordosis	0.1122	0.1787	0.5302
Job SOC coding: Buyers and purchasing officers (UKB data field 22617_3541)	employment status	GCST90043434	Lordosis	0.1014	0.1616	0.5303
Serum levels of protein SEMA6B	blood protein measurement	GCST90088940	Lordosis	0.131	0.2088	0.5303
Serum levels of protein SHMT2	blood protein measurement	GCST90087157	Lordosis	0.1469	0.2342	0.5305
Serum levels of protein MAPK11	blood protein measurement	GCST90088862	Lordosis	-0.118	0.1881	0.5306
Serum levels of protein DCBLD1	blood protein measurement	GCST90090685	Lordosis	-0.1555	0.248	0.5306
Serum levels of protein GNRH1	blood protein measurement	GCST90089103	Lordosis	-0.0851	0.1358	0.5307
Cataracts	cataract	GCST90018594	Lordosis	-0.0109	0.0174	0.5308
Alkenylphosphatidylcholine (P-15:0/20:4) (b) levels	phosphatidylcholine measurement	GCST90024936	Lordosis	0.0842	0.1343	0.5309
Serum levels of protein CLPB	blood protein measurement	GCST90086877	Lordosis	-0.0337	0.0538	0.531
Allantoin levels	allantoin measurement	GCST90026026	Lordosis	-0.2715	0.4335	0.5311
Open wound of ear (PheCode 870.2)	head injury	GCST90044663	Lordosis	0.1542	0.2464	0.5313
Psychoticism	psychotic symptom measurement	GCST90013456	Lordosis	0.1253	0.2003	0.5315
Lysophosphatidylcholine (14:0) [sn2] levels	lysophosphatidylcholine 14:0 measurement	GCST90025374	Lordosis	0.6184	0.9883	0.5315
Serum levels of protein DPYSL2	blood protein measurement	GCST90087531	Lordosis	-0.4368	0.6982	0.5315
Treatment or medication use - citalopram (UKB data field 20003_1140921600)	clinical treatment	GCST90042324	Lordosis	-0.0409	0.0654	0.5315
Total cholesterol minus HDL-C levels	total cholesterol measurement	GCST90092930	Lordosis	0.0349	0.0557	0.5315
Job coding: typist, shorthand typist, transcriber, stenographer (UKB data field 22601_42173304)	employment status	GCST90043118	Lordosis	-0.1087	0.1739	0.5317
Diacylglycerol (16:0_16:1) levels	diglyceride measurement	GCST90024707	Lordosis	0.083	0.1327	0.5319
Type of fat/oil used in cooking: Other oil (UKB data field 20090_357)	fat intake measurement	GCST90042622	Lordosis	-0.171	0.2736	0.5319
Bone cancer (PheCode 170.1)	bone neoplasm	GCST90041824	Lordosis	-0.0969	0.155	0.5319
Serum levels of protein RAD51D	blood protein measurement	GCST90087065	Lordosis	-0.085	0.136	0.5319
Gut microbiota abundance (genus Eubacterium eligens group id.14372)	gut microbiome measurement	GCST90016998	Lordosis	-0.1635	0.2617	0.5321
Diacylglycerol (16:0_16:1) levels	diglyceride measurement	GCST90025318	Lordosis	0.4466	0.7147	0.5321
Job SOC coding: Psychologists (UKB data field 22617_2212)	employment status	GCST90043351	Lordosis	0.3151	0.5045	0.5323
Sphingomyelin (d18:1/24:0) levels	sphingomyelin measurement	GCST90025750	Lordosis	0.1109	0.1777	0.5326
Serum levels of protein CCT5	blood protein measurement	GCST90087074	Lordosis	0.1034	0.1658	0.5328
Serum levels of protein DEFB131	blood protein measurement	GCST90089579	Lordosis	-0.2975	0.477	0.5329
Serum levels of protein DLK2	toll-like receptor 2 measurement	GCST90090654	Lordosis	-0.0732	0.1175	0.533
Educational attainment (college completion)	educational attainment	GCST90029012	Lordosis	-0.0154	0.0248	0.5331
CD45 on Natural Killer	blood protein measurement	GCST90001911	Lordosis	0.1048	0.1682	0.5332
Job SOC coding: Stock control clerks (UKB data field 22617_4133)	employment status	GCST90043453	Lordosis	0.2109	0.3385	0.5332
Reason for glasses/contact lenses: For just reading/near work as you are getting older (called 'presbyopia') (UKB data field 6147_3)	presbyopia	GCST90044328	Lordosis	-0.0588	0.0943	0.5333
Serum levels of protein XRCC4	blood protein measurement	GCST90090887	Lordosis	-0.1294	0.2077	0.5333
Bilirubin levels	bilirubin measurement	GCST90025973	Lordosis	0.0253	0.0406	0.5334
N-acetyl-isoputreanine levels	metabolite measurement	GCST90026207	Lordosis	-0.3609	0.58	0.5338
Multiple gestation (PheCode 651)	multiple gestation	GCST90044485	Lordosis	0.1358	0.2183	0.5339
Complication due to other implant and internal device (PheCode 859)	adverse effect	GCST90044661	Lordosis	0.0799	0.1284	0.5339
Triacylglycerol_50:4_[M+NH4]1+ levels	triglyceride measurement	GCST90060466	Lordosis	0.0657	0.1057	0.534
Treatment or medication use - prochlorperazine (UKB data field 20003_1140868170)	clinical treatment	GCST90042047	Lordosis	-0.2686	0.432	0.5341
Gut microbiota abundance (genus Eubacterium nodatum group id.11297)	gut microbiome measurement	GCST90017001	Lordosis	0.022	0.0354	0.5342
Depression possibly related to stressful or traumatic event (UKB data field 20447)	unipolar depression	GCST90042786	Lordosis	-0.232	0.3733	0.5343
Serum levels of protein FZD10	blood protein measurement	GCST90086835	Lordosis	-0.406	0.6532	0.5343
Cholesterol levels in very small VLDL	total cholesterol measurement, very low density lipoprotein cholesterol measurement	GCST90093028	Lordosis	0.0307	0.0494	0.5346
Other chronic ischemic heart disease, unspecified (PheCode 411.8)	disease	GCST90043958	Lordosis	-0.0722	0.1163	0.5348
Phosphatidylinositol (38:5) (b) levels	phosphatidylinositol measurement	GCST90025716	Lordosis	-0.0735	0.1184	0.5348
Lung function (FVC)	vital capacity	GCST90025998	Lordosis	-0.0226	0.0363	0.5348
Job SOC coding: Speech and language therapists (UKB data field 22617_3223)	employment status	GCST90043401	Lordosis	-0.1237	0.1993	0.5349
Diacylglycerol (18:2_20:4) levels	diglyceride measurement	GCST90024723	Lordosis	0.0919	0.1481	0.5352
Water consumption	beverage consumption measurement	GCST90096929	Lordosis	-0.0218	0.0352	0.5353
Serum levels of protein ITGA1;ITGB1	blood protein measurement	GCST90088423	Lordosis	0.1301	0.2099	0.5354
Gut bacterial pathway abundance (HISDEG.PWY..L.histidine.degradation.I)	gut microbiome measurement	GCST90027481	Lordosis	0.1589	0.2563	0.5354
Gut bacterial pathway abundance (PWY.5667..CDP.diacylglycerol.biosynthesis.I)	gut microbiome measurement	GCST90027553	Lordosis	0.4053	0.6541	0.5355
Primary biliary cholangitis	primary biliary cirrhosis	GCST003129	Lordosis	-0.035	0.0565	0.5356
Phosphatidylcholine (16:0_20:3) (b) levels	phosphatidylcholine measurement	GCST90025488	Lordosis	0.0797	0.1286	0.5356
Serum levels of protein C1QTNF3	blood protein measurement	GCST90089765	Lordosis	0.0958	0.1547	0.5359
Eosinophil counts	eosinophil count	GCST90018733	Lordosis	0.0318	0.0514	0.536
CD25 on CD39+ CD4+ T cell	blood protein measurement	GCST90001961	Lordosis	0.0659	0.1066	0.5361
Treatment or medication use - buprenorphine (UKB data field 20003_1140871732)	clinical treatment	GCST90042110	Lordosis	-0.1047	0.1692	0.5361
CD45 on Monocytic Myeloid-Derived Suppressor Cells	blood protein measurement	GCST90002049	Lordosis	-0.4403	0.712	0.5363
Job SOC coding: Town planners (UKB data field 22617_2432)	employment status	GCST90043373	Lordosis	-0.0735	0.1188	0.5363
Hair color (blond)	hair colour measurement	GCST90029031	Lordosis	0.0187	0.0302	0.5364
Serum levels of protein IGFBP2	blood protein measurement	GCST90090319	Lordosis	0.0673	0.1089	0.5365
Isoleucine levels	metabolite measurement	GCST90026189	Lordosis	-0.1473	0.2383	0.5366
Total Cholesteryl ester levels	cholesteryl ester measurement	GCST90025816	Lordosis	-0.0946	0.1532	0.5367
Serum levels of protein APBB3	blood protein measurement	GCST90087224	Lordosis	-0.1331	0.2155	0.5367
Phosphatidylcholine-O_34:3_[M+H]1+/Phosphatidylcholine-P_34:2_[M+H]1+/Phosphatidylethanolamine-P_37:2_[M+H]1+ levels	phosphatidylcholine measurement	GCST90060277	Lordosis	-0.0707	0.1144	0.5367
Serum levels of protein PRCP	blood protein measurement	GCST90089168	Lordosis	0.1028	0.1663	0.5367
Medication use (diuretics)	Diuretic use measurement	GCST90018765	Lordosis	-0.0549	0.0888	0.5368
Serum levels of protein NPLOC4	blood protein measurement	GCST90087334	Lordosis	-0.107	0.1732	0.5368
Serum levels of protein CSGALNACT2	blood protein measurement	GCST90086445	Lordosis	-0.1268	0.2054	0.5369
Job coding: chemist (analytic, developmental, industrial, research) (UKB data field 22601_21113020)	employment status	GCST90042933	Lordosis	-0.0136	0.022	0.537
C-C motif chemokine 20 levels	C-C motif chemokine 20 measurement	GCST90012077	Lordosis	-0.0962	0.1558	0.537
Phosphatidylethanolamine(37:4)_[M-H]1- levels	phosphatidylethanolamine measurement	GCST90060710	Lordosis	-0.4437	0.7189	0.5371
Job coding: chartered/certified accountant, auditor, company accountant, articled/audit clerk, official receiver (UKB data field 22601_24213281)	employment status	GCST90042979	Lordosis	0.1031	0.1671	0.5372
Veillonella rogosae abundance in stool	gut microbiome measurement	GCST90032642	Lordosis	0.1331	0.2157	0.5372
Matrix extracellular phosphoglycoprotein levels	blood protein measurement	GCST90010237	Lordosis	0.1625	0.2634	0.5373
Caloranaerobacteraceae abundance in stool	gut microbiome measurement	GCST90032312	Lordosis	-0.2374	0.3848	0.5373
Alkylphosphatidylcholine (O-38:5) levels	phosphatidylcholine measurement	GCST90024931	Lordosis	0.1142	0.1852	0.5374
Cardiorespiratory fitness slope	heart rate response to exercise	GCST90093320	Lordosis	-0.0445	0.0722	0.5376
Basophil count	basophil count	GCST90025997	Lordosis	-0.0327	0.0531	0.5376
Clostridium E sporosphaeroides abundance in stool	gut microbiome measurement	GCST90032322	Lordosis	0.1201	0.195	0.538
Serum levels of protein TPM4	blood protein measurement	GCST90089782	Lordosis	0.3039	0.4934	0.538
Serum levels of protein KLK5	blood protein measurement	GCST90088266	Lordosis	0.1582	0.2572	0.5384
Phosphatidylserine-O_40:4_[M+H]1+/Phosphatidylglycerol-O_40:6_[M+NH4]1+ levels	phosphatidylserines measurement	GCST90060433	Lordosis	0.4846	0.7876	0.5384
Serum levels of protein PIWIL1	blood protein measurement	GCST90087230	Lordosis	-0.0924	0.1501	0.5384
Gut bacterial pathway abundance (LACTOSECAT.PWY..lactose.and.galactose.degradation.I)	gut microbiome measurement	GCST90027488	Lordosis	-0.3415	0.5553	0.5386
Alkenylphosphatidylethanolamine (P-18:0/18:2) levels	phosphatidylethanolamine measurement	GCST90025028	Lordosis	0.0785	0.1277	0.5387
Alkylphosphatidylcholine (O-35:4) levels	phosphatidylcholine measurement	GCST90024928	Lordosis	0.367	0.5971	0.5388
Serum levels of protein LIN7B	blood protein measurement	GCST90088636	Lordosis	-0.1081	0.176	0.5388
TNF-related apoptosis-inducing ligand receptor 2 levels	blood protein measurement	GCST90010185	Lordosis	-0.0953	0.1552	0.539
N-acetylneuraminate levels	metabolite measurement	GCST90026220	Lordosis	-0.3213	0.5231	0.539
Treatment or medication use - micardis 20mg tablet (UKB data field 20003_1141172492)	clinical treatment	GCST90042464	Lordosis	0.1179	0.1921	0.5392
Serum levels of protein CHST12	blood protein measurement	GCST90089536	Lordosis	-0.1229	0.2003	0.5394
Pyridoxate levels	metabolite measurement	GCST90026255	Lordosis	0.5806	0.9461	0.5395
Serum levels of protein CYCS	blood protein measurement	GCST90088138	Lordosis	0.1841	0.3001	0.5395
Alkenylphosphatidylcholine (P-16:0/18:0) levels	phosphatidylcholine measurement	GCST90024939	Lordosis	0.0813	0.1327	0.5397
Phosphatidylethanolamine (38:5) (b) levels	phosphatidylethanolamine measurement	GCST90025619	Lordosis	0.1393	0.2271	0.5397
Total Triacylglycerol levels	triglyceride measurement	GCST90025844	Lordosis	0.122	0.1992	0.5401
Treatment or medication use - questran 4g/sachet powder (UKB data field 20003_1140861936)	clinical treatment	GCST90041960	Lordosis	0.1022	0.1669	0.5402
Phosphatidylinositol (37:6) levels	phosphatidylinositol measurement	GCST90024475	Lordosis	-0.208	0.3396	0.5402
Chronic bronchitis	chronic bronchitis	GCST90018824	Lordosis	-0.0315	0.0514	0.5404
Serum levels of protein ITIH2	blood protein measurement	GCST90090631	Lordosis	0.1709	0.2793	0.5406
Educational attainment	self reported educational attainment	GCST003496	Lordosis	-0.028	0.0458	0.5407
Serum levels of protein LYPD3	blood protein measurement	GCST90087378	Lordosis	-0.105	0.1718	0.5409
Lysophosphatidylcholine (24:0) [sn1] levels		GCST90024801	Lordosis	0.0568	0.093	0.5412
Serum levels of protein ADAM32	blood protein measurement	GCST90089862	Lordosis	0.0673	0.1101	0.5412
Serum levels of protein NAGK	blood protein measurement	GCST90088573	Lordosis	0.0613	0.1004	0.5413
Type milk consumed: goat/sheep milk (UKB data field 100920_2107)	diet measurement	GCST90041743	Lordosis	0.1851	0.303	0.5414
Serum levels of protein SCGB1D2	blood protein measurement	GCST90089467	Lordosis	0.0709	0.1162	0.5415
UNC496MF abundance in stool	gut microbiome measurement	GCST90032639	Lordosis	-0.1271	0.2082	0.5417
Triacylglycerol_46:5_[M+NH4]1+ levels	triglyceride measurement	GCST90060356	Lordosis	-0.0605	0.0992	0.5417
Myoglobin levels	blood protein measurement	GCST90010235	Lordosis	0.1629	0.267	0.5418
Serum levels of protein SEMA6A	blood protein measurement	GCST90088941	Lordosis	0.1564	0.2563	0.5418
Lysophosphatidylcholine (22:0) [sn2] levels		GCST90024176	Lordosis	0.1055	0.173	0.5419
How are people in household related to participant: Son and/or daughter (include step-children) (UKB data field 6141_2)	social environment measurement	GCST90044308	Lordosis	0.0504	0.0826	0.542
TestASV_43 (Parasutterella) abundance	gut microbiome measurement	GCST90011521	Lordosis	0.4279	0.7018	0.5421
Serum levels of protein TIMP1	blood protein measurement	GCST90087927	Lordosis	0.0983	0.1614	0.5422
Serum levels of protein ALDH1A3	blood protein measurement	GCST90090847	Lordosis	0.0838	0.1375	0.5423
Serum levels of protein F8	blood protein measurement	GCST90087484	Lordosis	0.0802	0.1316	0.5424
Serum levels of protein SGCB	blood protein measurement	GCST90089627	Lordosis	-0.3687	0.6054	0.5425
Serum levels of protein LILRA5	blood protein measurement	GCST90090282	Lordosis	-0.0739	0.1214	0.5425
Sphingomyelin_40:2_[M+H]1+ levels	sphingomyelin measurement	GCST90060352	Lordosis	-0.0631	0.1036	0.5426
Eosinophil counts	eosinophil count	GCST90018953	Lordosis	0.0181	0.0298	0.5426
Serum levels of protein NFASC	blood protein measurement	GCST90089710	Lordosis	-0.1287	0.2114	0.5426
Serum levels of protein CTBP1	blood protein measurement	GCST90086616	Lordosis	0.1387	0.2279	0.5428
Gut microbiota abundance (genus Butyricimonas id.945)	gut microbiome measurement	GCST90016974	Lordosis	-0.1975	0.3246	0.5429
Cystitis (PheCode 592.1)	cystitis	GCST90044235	Lordosis	-0.1223	0.2011	0.5431
Allergic rhinitis	allergic rhinitis	GCST90038664	Lordosis	-0.0275	0.0452	0.5433
Treatment or medication use - irbesartan (UKB data field 20003_1141152998)	clinical treatment	GCST90042394	Lordosis	0.0595	0.0979	0.5433
Serum levels of protein PTK7	blood protein measurement	GCST90090736	Lordosis	0.2732	0.4497	0.5435
Chronic pancreatitis	pancreatitis	GCST90018601	Lordosis	-0.08	0.1318	0.5437
Serum levels of protein SUN5	blood protein measurement	GCST90086644	Lordosis	0.3438	0.5662	0.5437
Insomnia	insomnia measurement	GCST90018869	Lordosis	-0.0361	0.0594	0.5437
Treatment or medication use - flucloxacillin (UKB data field 20003_1140872694)	clinical treatment	GCST90042124	Lordosis	0.0982	0.1618	0.5438
Phosphatidylcholine-P(31:1)_[M+H]+/Phosphatidylethanolamine-O(34:2)_[M+H]+ levels	phosphatidylcholine measurement	GCST90060654	Lordosis	0.1182	0.1947	0.5438
Serum levels of protein CDH12	blood protein measurement	GCST90088482	Lordosis	-0.1747	0.2878	0.5439
Disorders of vitreous body (PheCode 379.2)	vitreous body disease	GCST90043806	Lordosis	0.1377	0.2271	0.5441
Hyperhidrosis (PheCode 705.8)	Hyperhidrosis	GCST90044531	Lordosis	0.2375	0.3915	0.5441
Job SOC coding: Other goods handling and storage occupations n.e.c. (UKB data field 22617_9149)	employment status	GCST90043569	Lordosis	-0.0966	0.1593	0.5441
Serum levels of protein CFHR4	blood protein measurement	GCST90089450	Lordosis	0.1722	0.2838	0.5442
Treatment or medication use - movelat gel (UKB data field 20003_1140875632)	clinical treatment	GCST90042152	Lordosis	-0.1526	0.2517	0.5443
Serum levels of protein GRIA4	blood protein measurement	GCST90086441	Lordosis	-0.2142	0.3533	0.5443
Sphingomyelin(38:1)_[M+OAc]1- levels	sphingomyelin measurement	GCST90060844	Lordosis	0.0941	0.1553	0.5445
Bipolar and major depression status: Single Probable major depression episode (UKB data field 20126_5)	unipolar depression	GCST90042723	Lordosis	-0.1148	0.1894	0.5445
SSC-A on lymphocyte	blood protein measurement	GCST90002079	Lordosis	-0.1287	0.2124	0.5447
Lacunar stroke	stroke	GCST90014123	Lordosis	0.0832	0.1374	0.5447
Bell's palsy	Bell's palsy	GCST90018843	Lordosis	0.2135	0.3527	0.5448
OTU99_120 (Ruminococcaceae) prevalence	gut microbiome measurement	GCST90011627	Lordosis	-0.2404	0.3971	0.5449
Serum levels of protein GPC1	blood protein measurement	GCST90090265	Lordosis	-0.095	0.157	0.5451
CD19 on IgD- CD24- B cell	blood protein measurement	GCST90001731	Lordosis	0.0721	0.1192	0.5451
Lysoalkylphosphatidylcholine (O-18:1) levels	phosphatidylcholine measurement	GCST90024807	Lordosis	0.2096	0.3464	0.5452
Optic cup area	optic cup area measurement	GCST004137	Lordosis	0.038	0.0628	0.5452
Phosphatidylcholine(38:6)_[M+OAc]1-/Phosphatidylserine(42:5)_[M-H]1- levels	phosphatidylcholine measurement	GCST90060918	Lordosis	0.0711	0.1176	0.5453
Asthma (childhood onset)	childhood onset asthma	GCST007800	Lordosis	0.0211	0.035	0.5453
Fractured bone site(s): Leg (UKB data field 6151_2)	bone fracture	GCST90044353	Lordosis	-0.0645	0.1066	0.5453
Serum levels of protein APMAP	blood protein measurement	GCST90086361	Lordosis	-0.0532	0.0881	0.5455
Serum levels of protein CLEC5A	blood protein measurement	GCST90090101	Lordosis	0.0967	0.1601	0.5456
Alkylphosphatidylethanolamine (O-18:0/22:5) levels	phosphatidylethanolamine measurement	GCST90025626	Lordosis	0.1093	0.1809	0.5457
Job coding: insurance underwriter, insurance inspector, insurance account handler (UKB data field 22601_35333259)	employment status	GCST90043053	Lordosis	-0.1066	0.1766	0.5459
Serum levels of protein CD8A	blood protein measurement	GCST90089255	Lordosis	-0.057	0.0944	0.5459
Serum levels of protein COL8A1	blood protein measurement	GCST90088775	Lordosis	-0.2152	0.3564	0.546
CD20 on IgD+ CD24+ B cell	blood protein measurement	GCST90001746	Lordosis	0.0835	0.1384	0.546
OTU97_119 (Desulfovibrio) prevalence	gut microbiome measurement	GCST90011566	Lordosis	-0.1434	0.2377	0.5461
Cancer of bronchus; lung (PheCode 165.1)	lung cancer, bronchus cancer	GCST90041821	Lordosis	-0.0979	0.1623	0.5462
Job SOC coding: Finance and investment analysts/advisers (UKB data field 22617_3534)	employment status	GCST90043429	Lordosis	0.0141	0.0233	0.5462
Serum levels of protein NDUFB4	blood protein measurement	GCST90086403	Lordosis	-0.0637	0.1056	0.5462
Alkenylphosphatidylethanolamine (P-15:0/20:4) levels	phosphatidylethanolamine measurement	GCST90025634	Lordosis	0.4908	0.8132	0.5462
Triacylglycerol (54:6) [NL-18:2] levels	triacylglycerol 54:6 measurement	GCST90025180	Lordosis	-0.0421	0.0698	0.5465
Gut bacterial pathway abundance (PWY.7013..L.1.2.propanediol.degradation)	gut microbiome measurement	GCST90027606	Lordosis	-0.1436	0.2381	0.5465
Treatment or medication use - cipralex 5mg tablet (UKB data field 20003_1141190158)	clinical treatment	GCST90042532	Lordosis	0.1322	0.2193	0.5466
Serum levels of protein ROBO2	blood protein measurement	GCST90088937	Lordosis	0.0757	0.1256	0.5467
Myocardial infarction	myocardial infarction	GCST011364	Lordosis	0.0239	0.0396	0.5467
Triacylglycerol(51:3)_[M+NH4]1+ levels	triglyceride measurement	GCST90060911	Lordosis	-0.4188	0.6951	0.5468
Alkenylphosphatidylcholine (P-18:1/18:1) levels	phosphatidylcholine measurement	GCST90024339	Lordosis	-0.1344	0.2233	0.5472
CAG-145 sp000435615 abundance in stool	gut microbiome measurement	GCST90032253	Lordosis	-0.1929	0.3207	0.5475
Sphingomyelin (d18:1/20:0, d16:1/22:0) levels	sphingomyelin measurement	GCST90026020	Lordosis	0.0968	0.1609	0.5475
Serum levels of protein PSG3	blood protein measurement	GCST90089430	Lordosis	-0.1068	0.1777	0.5476
Serum levels of protein NMU	blood protein measurement	GCST90090273	Lordosis	0.2346	0.3902	0.5477
Serum levels of protein CERS5	blood protein measurement	GCST90087479	Lordosis	-0.1714	0.2852	0.5478
Total Phosphatidylglycerol levels	glycerophospholipid measurement	GCST90025839	Lordosis	0.0893	0.1485	0.5478
A disintegrin and metalloproteinase with thrombospondin motifs 13 levels	blood protein measurement	GCST90010103	Lordosis	-0.1558	0.2594	0.5479
Cataracts	cataract	GCST90014268	Lordosis	-0.029	0.0482	0.5481
Gut microbiota abundance (k_Bacteria.p_Proteobacteria.c_Betaproteobacteria.o_Burkholderiales.f_Burkholderiales_noname)	gut microbiome measurement	GCST90027680	Lordosis	-0.0795	0.1323	0.5482
Alkenylphosphatidylethanolamine (P-20:0/20:4) levels	phosphatidylethanolamine measurement	GCST90025684	Lordosis	0.0316	0.0527	0.5483
2-oxoadipate levels	metabolite measurement	GCST90026075	Lordosis	0.1983	0.3304	0.5484
Ileus	ileus	GCST90018647	Lordosis	-0.3763	0.6271	0.5484
Serum levels of protein OLA1	blood protein measurement	GCST90087132	Lordosis	0.1078	0.1797	0.5484
Chronic dermatitis due to solar radiation (PheCode 938.2)	photosensitivity disease	GCST90044680	Lordosis	0.1132	0.1887	0.5484
Serum levels of protein GPT	blood protein measurement	GCST90088492	Lordosis	0.0796	0.1326	0.5485
Serum levels of protein DPEP1	blood protein measurement	GCST90090302	Lordosis	-0.0695	0.1158	0.5485
Gastric ulcer (PheCode 531.2)	gastric ulcer	GCST90044131	Lordosis	-0.0903	0.1505	0.5485
Total Phosphatidylglycerol levels	glycerophospholipid measurement	GCST90025210	Lordosis	0.0716	0.1194	0.5486
Monocyte chemoattractant protein-1 levels	monocyte chemotactic protein 1 measurement	GCST90000483	Lordosis	0.0876	0.146	0.5487
Serum levels of protein TPST1	blood protein measurement	GCST90089931	Lordosis	0.0572	0.0954	0.5488
FSC-A on lymphocyte	blood protein measurement	GCST90001971	Lordosis	-0.1704	0.2842	0.5488
Serum levels of protein VEGFD	vascular endothelial growth factor D measurement	GCST90087913	Lordosis	0.074	0.1235	0.5489
Serum levels of protein SH3BGRL	blood protein measurement	GCST90087159	Lordosis	-0.0959	0.1599	0.5489
Phosphatidylcholine-O(40:6)_[M+H]1+/Phosphatidylcholine-P(40:5)_[M+H]1+ levels	phosphatidylcholine measurement	GCST90060851	Lordosis	0.0629	0.105	0.549
Gut microbiota abundance (k_Bacteria.p_Proteobacteria.c_Betaproteobacteria.o_Burkholderiales.f_Burkholderiales_noname.g_Burkholderiales_noname.s_Burkholderiales_bacterium_1_1_47)	gut microbiome measurement	GCST90027809	Lordosis	-0.0779	0.13	0.5491
Severe insulin-deficient type 2 diabetes	type 2 diabetes mellitus	GCST90026413	Lordosis	-0.0644	0.1075	0.5491
X-25109 levels	metabolite measurement	GCST90026335	Lordosis	0.0359	0.0599	0.5491
Serum levels of protein HSPB1	blood protein measurement	GCST90086539	Lordosis	-0.0576	0.0962	0.5493
Lysoalkenylphosphatidylethanolamine (P-20:0) levels	lysophosphatidylethanolamine measurement	GCST90024836	Lordosis	0.0445	0.0743	0.5493
Pediatric asthma	childhood onset asthma	GCST90018895	Lordosis	0.0277	0.0462	0.5494
Serum levels of protein CRISP2	blood protein measurement	GCST90090605	Lordosis	0.0436	0.0728	0.5495
High light scatter reticulocyte count	reticulocyte count	GCST90002385	Lordosis	-0.0154	0.0257	0.5496
Atrial fibrillation	atrial fibrillation	GCST90038689	Lordosis	0.0131	0.0219	0.5496
Alkenylphosphatidylethanolamine (P-16:0/18:2) levels	phosphatidylethanolamine measurement	GCST90025013	Lordosis	0.0643	0.1074	0.5497
Pulmonary heart disease (PheCode 415)	cor pulmonale	GCST90043962	Lordosis	0.077	0.1288	0.5498
Serum levels of protein TRABD2A	blood protein measurement	GCST90090684	Lordosis	-0.1715	0.2868	0.5499
CD28+ CD45RA- CD8+ T cell %CD8+ T cell	lymphocyte count	GCST90001692	Lordosis	0.0607	0.1016	0.55
Endothelial cell-specific molecule 1 levels	endothelial cell-specific molecule 1 measurement	GCST90012068	Lordosis	0.0897	0.1501	0.5501
Actions taken following self-harm: See own GP (UKB data field 20554_5)	Self-injurious behavior	GCST90042858	Lordosis	0.0901	0.1507	0.5502
Serum levels of protein REG4	blood protein measurement	GCST90086538	Lordosis	0.0134	0.0225	0.5502
Phosphatidylethanolamine (16:1_20:4) levels	phosphatidylethanolamine measurement	GCST90025599	Lordosis	0.1753	0.2933	0.5502
Serum levels of protein STX12	blood protein measurement	GCST90086256	Lordosis	-0.1191	0.1994	0.5504
Phosphatidylinositol (18:0_22:5) (n3) levels	glycerophospholipid measurement	GCST90025079	Lordosis	0.2291	0.3837	0.5505
Serum levels of protein TNFRSF11B	blood protein measurement	GCST90087958	Lordosis	-0.1247	0.2089	0.5505
Ceramide (d19:1/18:0) levels	ceramide measurement	GCST90025298	Lordosis	-0.0749	0.1255	0.5506
Sphingomyelin(40:3)_[M+OAc]1- levels	sphingomyelin measurement	GCST90060881	Lordosis	0.1434	0.2404	0.5507
Gut microbiota abundance (k_Bacteria.p_Proteobacteria.c_Betaproteobacteria.o_Burkholderiales.f_Burkholderiales_noname.g_Burkholderiales_noname)	gut microbiome measurement	GCST90027725	Lordosis	-0.0779	0.1306	0.5507
Mean corpuscular hemoglobin	mean corpuscular hemoglobin	GCST90018744	Lordosis	0.023	0.0386	0.5508
Job SOC coding: Counter clerks (UKB data field 22617_4123)	employment status	GCST90043450	Lordosis	0.01	0.0168	0.5508
Plasminogen measurement	plasma plasminogen measurement	GCST90019440	Lordosis	0.1268	0.2127	0.5511
Serum levels of protein SLITRK1	blood protein measurement	GCST90088476	Lordosis	-0.0822	0.138	0.5513
Serum levels of protein TNFRSF10D	blood protein measurement	GCST90087799	Lordosis	0.0659	0.1106	0.5514
Serum levels of protein BET1L	blood protein measurement	GCST90086515	Lordosis	0.0196	0.0329	0.5515
Workplace full of chemical or other fumes: Rarely/never (UKB data field 22610_0)	environmental exposure measurement	GCST90043275	Lordosis	-0.0573	0.0963	0.5516
Serum levels of protein AKR1A1	blood protein measurement	GCST90088624	Lordosis	0.0562	0.0944	0.5518
Medication use (vasodilators used in cardiac diseases)	Vasodilators used in cardiac diseases use measurement	GCST90018763	Lordosis	-0.037	0.0622	0.5518
CAG-177 sp003538135 abundance in stool	gut microbiome measurement	GCST90032260	Lordosis	0.0873	0.1468	0.5519
Keloid	Keloid	GCST90018654	Lordosis	-0.056	0.094	0.5519
Serum levels of protein STAT3	blood protein measurement	GCST90086236	Lordosis	0.1502	0.2524	0.5519
Treatment or medication use - venlafaxine (UKB data field 20003_1140916282)	clinical treatment	GCST90042315	Lordosis	0.0641	0.1077	0.552
Alkenylphosphatidylethanolamine (P-18:0/22:6) levels	phosphatidylethanolamine measurement	GCST90024423	Lordosis	0.4496	0.7561	0.5521
Membranous nephropathy	membranous glomerulonephritis	GCST010005	Lordosis	0.06	0.101	0.5522
Primary biliary cholangitis	primary biliary cirrhosis	GCST90061440	Lordosis	-0.0309	0.052	0.5522
Serum levels of protein ATP1B2	blood protein measurement	GCST90089742	Lordosis	0.0742	0.1249	0.5524
Total Acylcarnitine levels	acylcarnitine measurement	GCST90025187	Lordosis	0.2132	0.3588	0.5524
Sphingomyelin (43:2) (b) levels	sphingomyelin measurement	GCST90025104	Lordosis	0.0864	0.1455	0.5525
Alkenylphosphatidylethanolamine (P-16:0/20:5) levels	phosphatidylethanolamine measurement	GCST90025018	Lordosis	0.6109	1.0284	0.5525
Trihexosylcermide (d18:1/24:1) levels	ceramide measurement	GCST90024119	Lordosis	-0.3336	0.5616	0.5526
Serum levels of protein HRK	blood protein measurement	GCST90089982	Lordosis	-0.5258	0.8857	0.5527
Gut microbiota abundance (k_Bacteria.p_Firmicutes.c_Clostridia.o_Clostridiales.f_Lachnospiraceae.g_Dorea.s_Dorea_formicigenerans)	gut microbiome measurement	GCST90027846	Lordosis	-0.0408	0.0687	0.5527
Alkenylphosphatidylethanolamine (P-18:1/18:2) (b) levels	phosphatidylethanolamine measurement	GCST90024428	Lordosis	-0.0897	0.151	0.5527
Serum levels of protein TXNDC11	blood protein measurement	GCST90090756	Lordosis	0.1104	0.1861	0.553
Serum levels of protein GRAP2	grb2-related adapter protein 2 measurement	GCST90088990	Lordosis	0.0345	0.0581	0.553
Alkenylphosphatidylethanolamine (P-18:1/20:4) (b) levels	phosphatidylethanolamine measurement	GCST90025672	Lordosis	0.1098	0.185	0.553
Serum levels of protein CREB3L4	blood protein measurement	GCST90086676	Lordosis	-0.0785	0.1324	0.5532
Triglycerides	triglyceride measurement	GCST000758	Lordosis	0.0241	0.0407	0.5532
Job SOC coding: Tailors and dressmakers (UKB data field 22617_5414)	employment status	GCST90043494	Lordosis	0.1012	0.1707	0.5532
Neutropenia (PheCode 288.11)	neutropenia	GCST90043688	Lordosis	-0.0127	0.0214	0.5533
Unswitched memory B cell Absolute Count	lymphocyte count	GCST90001398	Lordosis	0.1068	0.1801	0.5534
Serum levels of protein SOD3	blood protein measurement	GCST90089130	Lordosis	0.358	0.6041	0.5534
Leucine levels	metabolite measurement	GCST90026192	Lordosis	-0.2617	0.4416	0.5535
Alkenylphosphatidylcholine (P-15:0/20:4) (b) levels	phosphatidylcholine measurement	GCST90024322	Lordosis	0.2531	0.4271	0.5535
Gut microbiota abundance (genus Allisonella id.2174)	gut microbiome measurement	GCST90016963	Lordosis	-0.0399	0.0674	0.5536
Treatment or medication use - ventolin 2mg tablet (UKB data field 20003_1140862060)	clinical treatment	GCST90041964	Lordosis	0.0247	0.0417	0.5536
Serum levels of protein PLA2G2A	blood protein measurement	GCST90088020	Lordosis	0.102	0.1722	0.5537
Job coding: speech and language therapist (UKB data field 22601_32233080)	employment status	GCST90043024	Lordosis	-0.112	0.1892	0.5538
Serum levels of protein COLEC12	blood protein measurement	GCST90089040	Lordosis	0.0361	0.0609	0.5539
Lung volume	lung volume	GCST90016668	Lordosis	-0.0349	0.059	0.5539
Phosphatidylcholine (31:0) (a) levels		GCST90024278	Lordosis	0.0911	0.154	0.554
Why stopped smoking: Doctor's advice (UKB data field 6157_2)	smoking behavior	GCST90044394	Lordosis	0.0615	0.1039	0.5541
Pollinosis	seasonal allergic rhinitis	GCST90018683	Lordosis	0.0358	0.0605	0.5543
Lipoma (PheCode 214)	lipoma	GCST90042868	Lordosis	-0.145	0.2454	0.5545
CD38 on IgD+ CD24- B cell	blood protein measurement	GCST90001811	Lordosis	0.1253	0.212	0.5546
Sex hormone-binding globulin levels	sex hormone-binding globulin measurement	GCST90012109	Lordosis	0.0195	0.033	0.5546
Ceramide (d20:1/24:0) levels	ceramide measurement	GCST90024066	Lordosis	-0.093	0.1574	0.5547
Ascending aorta diameter	aortic measurement	GCST90091053	Lordosis	-0.1066	0.1806	0.5551
Serum levels of protein PTPN2	tyrosine-protein phosphatase non-receptor type 2 measurement	GCST90088365	Lordosis	0.1984	0.3364	0.5555
Age at first sexual intercourse	age at first sexual intercourse measurement	GCST90000047	Lordosis	0.0352	0.0598	0.5556
Sphingomyelin (43:2) (b) levels	sphingomyelin measurement	GCST90025732	Lordosis	0.0918	0.1558	0.5557
Alkylphosphatidylcholine (O-16:0/20:4) levels	phosphatidylcholine measurement	GCST90024915	Lordosis	0.1546	0.2624	0.5557
Treatment or medication use - magnesium carbonate (UKB data field 20003_1140881320)	clinical treatment	GCST90042205	Lordosis	0.1702	0.2888	0.5557
Phosphatidylcholine(32:2)_[M+H]1+/Phosphatidylethanolamine(35:2)_[M+H]1+/Phosphatidate(37:3)_[M+NH4]1+ levels	phosphatidylcholine measurement	GCST90060675	Lordosis	-0.1433	0.2433	0.5557
Treatment or medication use - amiodarone (UKB data field 20003_1140888502)	clinical treatment	GCST90042260	Lordosis	0.0211	0.0359	0.5559
Interleukin-6 levels	interleukin-6 measurement	GCST90000478	Lordosis	-0.1137	0.193	0.556
Treatment or medication use - flixonase 50micrograms aqueous nasal spray (UKB data field 20003_1140876076)	clinical treatment	GCST90042155	Lordosis	0.1646	0.2797	0.5563
Serum levels of protein GNAI3	blood protein measurement	GCST90087124	Lordosis	-0.1725	0.2931	0.5563
Lysophosphatidylethanolamine (18:0) [sn1] levels	lysophosphatidylethanolamine 18:0 measurement	GCST90024208	Lordosis	0.3685	0.6265	0.5564
OTU97_86 (Phascolarctobacterium) abundance	gut microbiome measurement	GCST90011415	Lordosis	-0.0901	0.1532	0.5564
Long standing illness disability or infirmity (UKB data field 2188)	chronic disease	GCST90042874	Lordosis	0.0121	0.0205	0.5564
Treatment or medication use - depo-provera 50mg/1ml injection (UKB data field 20003_1140857620)	clinical treatment	GCST90041932	Lordosis	-0.0237	0.0402	0.5566
Serum levels of protein LRP1	blood protein measurement	GCST90090539	Lordosis	0.1854	0.3154	0.5566
Serum levels of protein SLMAP	blood protein measurement	GCST90089721	Lordosis	-0.3146	0.5352	0.5566
1-(1-enyl-palmitoyl)-2-oleoyl-gpc (p-16:0/18:1) levels	metabolite measurement	GCST90026045	Lordosis	-0.1704	0.2899	0.5566
IgD on transitional B cell	blood protein measurement	GCST90001828	Lordosis	-0.4595	0.7818	0.5567
Serum levels of protein FAM151A	blood protein measurement	GCST90089880	Lordosis	-0.1003	0.1707	0.5567
Type of special diet followed: Gluten-free (UKB data field 20086_8)	diet measurement	GCST90042610	Lordosis	-0.0087	0.0148	0.5567
Neutrophil percentage of white cells	neutrophil percentage of leukocytes	GCST004633	Lordosis	0.0165	0.028	0.5567
Gut microbiota abundance (k_Bacteria.p_Bacteroidetes.c_Bacteroidia.o_Bacteroidales.f_Porphyromonadaceae.g_Barnesiella.s_Barnesiella_intestinihominis)	gut microbiome measurement	GCST90027763	Lordosis	0.0723	0.1231	0.557
Job coding: other engineering technician, including materials technician, technical assistant, technical officer (UKB data field 22601_31193055)	employment status	GCST90043009	Lordosis	-0.1762	0.3	0.557
Serum levels of protein IGHA1;IGHA2;JCHAIN;IGL;IGK;PIGR	blood protein measurement	GCST90090220	Lordosis	-0.0645	0.1098	0.557
Homostachydrine levels	metabolite measurement	GCST90026182	Lordosis	0.1126	0.1918	0.5572
Total concentration of lipoprotein particles	lipoprotein measurement	GCST90092990	Lordosis	0.0249	0.0424	0.5572
Gut microbiota abundance (family Desulfovibrionaceae id.3169)	gut microbiome measurement	GCST90016935	Lordosis	-0.1219	0.2077	0.5573
Lysophosphatidylcholine (22:0) [sn1] levels		GCST90024175	Lordosis	0.0661	0.1128	0.5575
Acisoga levels	metabolite measurement	GCST90026111	Lordosis	-0.171	0.2915	0.5575
Serum levels of protein TDP1	blood protein measurement	GCST90086216	Lordosis	-0.1254	0.2138	0.5576
Serum levels of protein C1QTNF1	blood protein measurement	GCST90089348	Lordosis	-0.0482	0.0823	0.558
Serum levels of protein CFHR5	blood protein measurement	GCST90089901	Lordosis	-0.1394	0.238	0.5581
Proline levels	proline measurement	GCST90026014	Lordosis	-0.3601	0.615	0.5581
Subjective visual disturbances (PheCode 368.9)	eye disease	GCST90043787	Lordosis	0.1536	0.2623	0.5582
Serum levels of protein ADAMTS4	blood protein measurement	GCST90088080	Lordosis	0.0712	0.1216	0.5582
Appendicitis	appendicitis	GCST90038695	Lordosis	-0.0751	0.1285	0.5586
Serum levels of protein MRC2	blood protein measurement	GCST90088200	Lordosis	0.27	0.4616	0.5587
Serum levels of protein CFB	blood protein measurement	GCST90088587	Lordosis	-0.0848	0.145	0.5588
Sushi, von Willebrand factor type A, EGF and pentraxin domain-containing protein 1 measurement	blood protein measurement	GCST90019382	Lordosis	0.0569	0.0974	0.5588
CD33dim HLA DR- Absolute Count	myeloid white cell count	GCST90001531	Lordosis	-0.0171	0.0293	0.5589
Iron deficiency anemia	anemia (phenotype)	GCST90018652	Lordosis	-0.0978	0.1674	0.5591
Serum levels of protein MET	blood protein measurement	GCST90086865	Lordosis	0.0515	0.0883	0.5592
Phosphatidylinositol (18:0_18:1) levels	phosphatidylinositol measurement	GCST90025700	Lordosis	0.297	0.5087	0.5593
X-23639 levels	metabolite measurement	GCST90026320	Lordosis	0.216	0.37	0.5594
Treatment or medication use - zumenon 1mg tablet (UKB data field 20003_1140928878)	clinical treatment	GCST90042364	Lordosis	0.0151	0.0259	0.5595
Serum levels of protein CTSS	blood protein measurement	GCST90088251	Lordosis	-0.2268	0.3886	0.5595
Serum levels of protein TMEM132C	blood protein measurement	GCST90086555	Lordosis	0.1677	0.2874	0.5596
F_Lachnospiraceae abundance	gut microbiome measurement	GCST90011313	Lordosis	-0.2967	0.5086	0.5596
Serum levels of protein PPY	blood protein measurement	GCST90088750	Lordosis	-0.1852	0.3174	0.5596
Serum levels of protein DDX6	blood protein measurement	GCST90087280	Lordosis	-0.1247	0.2137	0.5597
Alkylphosphatidylcholine (O-32:2) levels	phosphatidylcholine measurement	GCST90025550	Lordosis	0.0614	0.1052	0.5597
Serum levels of protein SHBG	sex hormone-binding globulin measurement	GCST90089915	Lordosis	0.0679	0.1164	0.5597
Serum levels of protein TTC17	blood protein measurement	GCST90090749	Lordosis	0.2742	0.4701	0.5597
Alkylphosphatidylcholine (O-34:1) levels	phosphatidylcholine measurement	GCST90025551	Lordosis	-0.0648	0.1112	0.56
Phosphatidylcholine-O(38:5)_[M+H]1+/Phosphatidylcholine-P(38:4)_[M+H]1+ levels	phosphatidylcholine measurement	GCST90060796	Lordosis	0.0682	0.1171	0.5601
Mean platelet volume	mean platelet volume	GCST90028996	Lordosis	0.0137	0.0235	0.5601
TestASV_29 (Barnesiella) abundance	gut microbiome measurement	GCST90011506	Lordosis	-0.1565	0.2686	0.5601
Phosphatidylglycerol(36:2)_[M-H]1- levels	glycerophospholipid measurement	GCST90060750	Lordosis	0.0414	0.071	0.5601
Serum levels of protein MESDC2	blood protein measurement	GCST90089080	Lordosis	-0.1236	0.2122	0.5603
Diacylglycerol (18:1_20:4) levels	diglyceride measurement	GCST90025332	Lordosis	0.097	0.1666	0.5604
IgA levels	serum IgA measurement	GCST006360	Lordosis	0.4826	0.829	0.5604
Ceramide(40:1)_[M-H]1- levels	genotoxic compound exposure measurement	GCST90060618	Lordosis	-0.0955	0.1641	0.5605
Sinoatrial node dysfunction (Bradycardia) (PheCode 427.8)	Bradycardia	GCST90043983	Lordosis	0.0119	0.0204	0.5605
Serum levels of protein ARPC1B	blood protein measurement	GCST90087155	Lordosis	0.0144	0.0248	0.5608
Gut microbiota abundance (k_Bacteria.p_Firmicutes.c_Clostridia.o_Clostridiales.f_Clostridiales_noname.g_Flavonifractor)	gut microbiome measurement	GCST90027705	Lordosis	-0.1681	0.2892	0.5609
Serum levels of protein ODC1	blood protein measurement	GCST90087611	Lordosis	0.0788	0.1355	0.5609
CAG-882 sp003486385 abundance in stool	gut microbiome measurement	GCST90032308	Lordosis	-0.1079	0.1855	0.5609
Uveitis	uveitis	GCST90018938	Lordosis	-0.0697	0.1198	0.561
Job coding: university research fellow or assistant/associate (UKB data field 22601_23293029)	employment status	GCST90042974	Lordosis	-0.273	0.4695	0.561
ICD10 D07.1: Carcinoma in situ of vulva	vulvar carcinoma	GCST90043931	Lordosis	-0.1611	0.2772	0.5611
Intelligence	intelligence	GCST004364	Lordosis	0.0303	0.0521	0.5611
Total cholesterol levels	total cholesterol measurement	GCST90013331	Lordosis	-0.1922	0.3307	0.5612
Serum levels of protein C21orf33	blood protein measurement	GCST90089252	Lordosis	-0.0141	0.0243	0.5613
Glycated hemoglobin levels	HbA1c measurement	GCST90002244	Lordosis	-0.0216	0.0372	0.5614
Treatment or medication use - becloforte 250micrograms inhaler (UKB data field 20003_1140862380)	clinical treatment	GCST90041971	Lordosis	0.017	0.0293	0.5614
Malignant neoplasm of rectum, rectosigmoid junction, and anus (PheCode 153.3)	rectosigmoid junction neoplasm	GCST90041808	Lordosis	0.0828	0.1425	0.5615
Serum levels of protein SEC11C	blood protein measurement	GCST90086390	Lordosis	-0.1009	0.1738	0.5616
Serum levels of protein APLP1	blood protein measurement	GCST90089739	Lordosis	-0.0637	0.1097	0.5616
Primary biliary cirrhosis	primary biliary cirrhosis	GCST005581	Lordosis	-0.0782	0.1347	0.5616
Alpha-L-iduronidase levels	blood protein measurement	GCST90010137	Lordosis	-0.3234	0.5574	0.5617
Gut microbiota abundance (k_Bacteria.p_Bacteroidetes.c_Bacteroidia.o_Bacteroidales.f_Porphyromonadaceae.g_Barnesiella)	gut microbiome measurement	GCST90027695	Lordosis	0.0943	0.1626	0.5618
Alkenylphosphatidylethanolamine (P-20:1/22:6) levels	phosphatidylethanolamine measurement	GCST90025687	Lordosis	0.0832	0.1434	0.5619
Job SOC coding: NCOs and other ranks (UKB data field 22617_3311)	employment status	GCST90043405	Lordosis	-0.0648	0.1119	0.5621
CXCL1 levels	CXCL1 measurement	GCST90000458	Lordosis	0.0975	0.1681	0.5621
Alkenylphosphatidylcholine (P-20:0/20:4) levels	phosphatidylcholine measurement	GCST90024341	Lordosis	-0.1182	0.204	0.5622
Cholesteryl ester(14:0)_[M+NH4]1+ levels	cholesteryl ester 14:0 measurement	GCST90060616	Lordosis	-0.0893	0.1541	0.5622
Treatment or medication use - multivitamins (UKB data field 20003_1140852976)	clinical treatment	GCST90041929	Lordosis	0.0329	0.0567	0.5623
Serum levels of protein STX4	blood protein measurement	GCST90086398	Lordosis	0.1987	0.343	0.5624
Job SOC coding: Laboratory technicians (UKB data field 22617_3111)	employment status	GCST90043382	Lordosis	-0.1944	0.3359	0.5628
Serum levels of protein ASL	blood protein measurement	GCST90086631	Lordosis	0.0669	0.1157	0.563
Pneumonia	pneumonia	GCST90018681	Lordosis	0.0825	0.1427	0.5631
Serum levels of protein CGA;FSHB	blood protein measurement	GCST90088193	Lordosis	-0.0832	0.144	0.5632
Major depressive disorder	major depressive disorder	GCST90086058	Lordosis	-0.2082	0.3608	0.5638
Cholesteryl ester (20:2) levels		GCST90025247	Lordosis	0.0899	0.1557	0.5638
Serum levels of protein NRXN3	blood protein measurement	GCST90088933	Lordosis	0.0559	0.0968	0.564
Serum levels of protein C11orf87	blood protein measurement	GCST90086547	Lordosis	0.0863	0.1497	0.5641
Dihexosylceramide (d18:1/20:0) levels	ceramide measurement	GCST90024733	Lordosis	0.0894	0.155	0.5641
Sulfatide (d18:1/24:0(OH) levels) levels	ceramide measurement	GCST90025137	Lordosis	0.0638	0.1106	0.5642
Serum levels of protein PPIB	blood protein measurement	GCST90088764	Lordosis	-0.1616	0.2802	0.5643
Serum levels of protein VSIG1	blood protein measurement	GCST90090158	Lordosis	0.155	0.2691	0.5646
Serum levels of protein APOO	blood protein measurement	GCST90090665	Lordosis	-0.0103	0.0179	0.5647
Gut microbiota abundance (order Desulfovibrionales id.3156)	gut microbiome measurement	GCST90017097	Lordosis	-0.119	0.2066	0.5647
Serum levels of protein TENM4	blood protein measurement	GCST90086709	Lordosis	0.0944	0.164	0.565
Aspartate aminotransferase levels	aspartate aminotransferase measurement	GCST90018724	Lordosis	-0.0302	0.0526	0.5651
Serum levels of protein CAPG	blood protein measurement	GCST90088833	Lordosis	0.068	0.1181	0.5651
Tartarate levels	metabolite measurement	GCST90026270	Lordosis	0.1407	0.2446	0.5652
GCA-900066495 sp900066495 abundance in stool	gut microbiome measurement	GCST90032408	Lordosis	0.6027	1.0481	0.5652
HDL cholesterol levels	high density lipoprotein cholesterol measurement	GCST90092822	Lordosis	0.0191	0.0333	0.5653
Urea levels	metabolite measurement	GCST90026283	Lordosis	-0.0322	0.0561	0.5654
Other chronic nonalcoholic liver disease (PheCode 571.5)	liver disease	GCST90044187	Lordosis	-0.0831	0.1445	0.5654
Phosphatidylcholine-O_37:1_[M+H]1+/Phosphatidylcholine-P_37:0_[M+H]1+/Phosphatidylethanolamine-O_40:1_[M+H]1+ levels	phosphatidylcholine measurement	GCST90060361	Lordosis	-0.0732	0.1274	0.5655
Carotid Intima-media thickness (mean of the maximum cIMT)	carotid artery intima media thickness	GCST90092504	Lordosis	0.0614	0.1068	0.5655
Serum levels of protein ADGRG2	blood protein measurement	GCST90086444	Lordosis	-0.1498	0.2606	0.5655
Tartrate-resistant acid phosphatase type 5 levels	blood protein measurement	GCST90010273	Lordosis	0.1707	0.297	0.5655
Serum levels of protein BCL2A1	blood protein measurement	GCST90088370	Lordosis	-0.1123	0.1955	0.5655
Job coding: computer engineer, computer service or maintenance technician (UKB data field 22601_52452948)	employment status	GCST90043141	Lordosis	-0.0846	0.1472	0.5656
Diacylglycerol (18:1_18:2) levels	diglyceride measurement	GCST90024718	Lordosis	-0.0473	0.0824	0.5657
Serum levels of protein NPNT	blood protein measurement	GCST90089355	Lordosis	-0.098	0.1706	0.5658
Triacylglycerol (48:2) [NL-16:1] levels	triacylglycerol 48:2 measurement	GCST90025144	Lordosis	0.0956	0.1666	0.5659
Dihexosylceramide (d18:1/24:0) levels	ceramide measurement	GCST90025349	Lordosis	0.1499	0.2611	0.566
Hemoglobin concentration	hemoglobin measurement	GCST90002312	Lordosis	-0.4845	0.8443	0.5661
Dehydrocholesteryl ester (18:2) levels	cholesteryl ester measurement	GCST90025311	Lordosis	0.1221	0.213	0.5664
Serum levels of protein LGALS7	blood protein measurement	GCST90090547	Lordosis	-0.0908	0.1583	0.5665
Serum levels of protein PRKCA	blood protein measurement	GCST90088002	Lordosis	0.2493	0.4349	0.5665
Ephrin type-B receptor 4 levels	blood protein measurement	GCST90010214	Lordosis	-0.1054	0.1839	0.5666
Job SOC coding: Civil Service administrative officers and assistants (UKB data field 22617_4112)	employment status	GCST90043445	Lordosis	-0.1342	0.2344	0.567
Serum levels of protein VWA2	blood protein measurement	GCST90089677	Lordosis	0.0977	0.1707	0.5671
Treatment or medication use - bimatoprost (UKB data field 20003_1141179914)	clinical treatment	GCST90042493	Lordosis	-0.4133	0.7221	0.5671
Mood swings (UKB data field 1920)	mood instability measurement	GCST90041863	Lordosis	0.0193	0.0338	0.5672
Serum levels of protein KLK3	blood protein measurement	GCST90090209	Lordosis	-0.3912	0.6839	0.5673
COVID-19 (RELEASE 5)	COVID-19	GCST011072	Lordosis	0.0926	0.1619	0.5674
Alkenylphosphatidylethanolamine (P-18:1/22:4) levels	phosphatidylethanolamine measurement	GCST90025048	Lordosis	0.0842	0.1472	0.5674
Phospholipids to total lipids ratio in large LDL	low density lipoprotein cholesterol measurement, phospholipids:total lipids ratio	GCST90092865	Lordosis	-0.0171	0.03	0.5676
FSC-A on HLA DR+ T cell	blood protein measurement	GCST90001975	Lordosis	-0.2275	0.3982	0.5677
Alkenylphosphatidylethanolamine (P-15:0/20:4) levels	phosphatidylethanolamine measurement	GCST90025007	Lordosis	0.1251	0.219	0.5679
Chronic or degenerative neurological problem	nervous system disease	GCST90038644	Lordosis	-0.0711	0.1245	0.5679
Tea consumption	tea consumption measurement	GCST90096926	Lordosis	0.0216	0.0378	0.5681
Phosphatidylcholine (38:5) (a) levels	phosphatidylcholine 38:5 measurement	GCST90024905	Lordosis	-0.0873	0.1529	0.5681
Serum levels of protein DVL2	blood protein measurement	GCST90087537	Lordosis	0.0566	0.0992	0.5682
Serum levels of protein GCKR	blood protein measurement	GCST90088961	Lordosis	-0.3649	0.6395	0.5683
Phosphatidylethanolamine (15-MHDA_22:6) levels	phosphatidylethanolamine measurement	GCST90024960	Lordosis	0.3083	0.5404	0.5684
Serum levels of protein CRAT	blood protein measurement	GCST90087117	Lordosis	0.1141	0.2	0.5684
Atopic dermatitis	atopic eczema	GCST90018784	Lordosis	-0.0376	0.0659	0.5685
Phosphatidylcholine (16:0_20:3) (a) levels	phosphatidylcholine measurement	GCST90024861	Lordosis	-0.089	0.1561	0.5687
Major depressive disorder	unipolar depression	GCST009979	Lordosis	0.0296	0.0519	0.5687
Job coding: other cleaner including in offices, hospitals, schools, shops, warehouses, ships, aircraft, stations (UKB data field 22601_92332986)	employment status	GCST90043253	Lordosis	0.3304	0.5796	0.5687
Alkenylphosphatidylethanolamine (P-20:1/22:6) levels	phosphatidylethanolamine measurement	GCST90025060	Lordosis	0.1008	0.1768	0.5688
Alkenylphosphatidylcholine (P-17:0/20:4) (a) levels	phosphatidylcholine measurement	GCST90024945	Lordosis	0.0747	0.1313	0.5692
Phosphatidylinositol (18:0_22:4) levels	glycerophospholipid measurement	GCST90025078	Lordosis	0.0726	0.1276	0.5693
CD4RA on Terminally Differentiated CD4+ T cell	blood protein measurement	GCST90002099	Lordosis	-0.2482	0.4362	0.5694
Phosphatidylcholine (38:4) (b) levels	phosphatidylcholine 38:4 measurement	GCST90024291	Lordosis	-0.0822	0.1446	0.5695
Pancreas volume	pancreas volume	GCST90016669	Lordosis	-0.0288	0.0507	0.57
Serum levels of protein CLEC2B	blood protein measurement	GCST90089831	Lordosis	-0.0196	0.0346	0.5701
Triacylglycerol (50:3) [NL-16:1] levels	triacylglycerol 50:3 measurement	GCST90024547	Lordosis	-0.0623	0.1097	0.5701
Treatment or medication use - thyroxine sodium (UKB data field 20003_1140874852)	clinical treatment	GCST90042143	Lordosis	0.0875	0.154	0.5701
Serum levels of protein MAPKAPK2	blood protein measurement	GCST90088529	Lordosis	-0.1605	0.2826	0.5702
Precordial pain (PheCode 418.1)	Precordial pain	GCST90043964	Lordosis	-0.0646	0.1137	0.5702
Alkenylphosphatidylcholine (P-36:3) levels	phosphatidylcholine measurement	GCST90025581	Lordosis	0.0582	0.1026	0.5703
Serum levels of protein TMOD2	blood protein measurement	GCST90087270	Lordosis	0.1297	0.2286	0.5704
CD14 on CD33+ HLA DR+ CD14dim	blood protein measurement	GCST90002020	Lordosis	-0.0711	0.1252	0.5704
Serum levels of protein P4HA2	blood protein measurement	GCST90086696	Lordosis	0.1287	0.2268	0.5704
Serum levels of protein TFF2	blood protein measurement	GCST90090546	Lordosis	-0.092	0.1623	0.5705
Serum levels of protein EDDM3A	blood protein measurement	GCST90090742	Lordosis	-0.1597	0.2818	0.5708
Serum levels of protein PPP2R3A	blood protein measurement	GCST90087594	Lordosis	-0.081	0.143	0.5709
Cancer of brain (PheCode 191.11)	brain neoplasm	GCST90041861	Lordosis	-0.0887	0.1564	0.5709
COVID-19 (hospitalized covid vs not hospitalized) RELEASE 4	COVID-19	GCST010782	Lordosis	-0.1654	0.2918	0.5709
Fracture of ankle and foot (PheCode 801)	ankle fracture, foot fracture	GCST90044637	Lordosis	0.079	0.1394	0.571
Mitral valve disease (PheCode 394.2)	mitral valve disease	GCST90043837	Lordosis	-0.2144	0.3787	0.5713
Treatment or medication use - iron product (UKB data field 20003_1140888386)	clinical treatment	GCST90042258	Lordosis	-0.1494	0.2641	0.5715
Serum levels of protein SNRPF	blood protein measurement	GCST90089065	Lordosis	-0.094	0.1662	0.5715
Job coding: health and safety officer, occupational hygienist, safety adviser (UKB data field 22601_35672697)	employment status	GCST90043079	Lordosis	-0.2734	0.4831	0.5715
Cancer	cancer	GCST90086050	Lordosis	0.2204	0.3895	0.5716
Gut microbiota abundance (phylum Euryarchaeota id.55)	gut microbiome measurement	GCST90017113	Lordosis	-0.1181	0.2087	0.5716
Serum levels of protein HNF4A	blood protein measurement	GCST90086199	Lordosis	-0.0786	0.1389	0.5717
CCL11 levels	CCL11 measurement	GCST90000442	Lordosis	0.0843	0.1491	0.5717
Triglyceride levels (UKB data field 30870)	triglyceride measurement	GCST90014014	Lordosis	-0.0167	0.0295	0.5717
Serum levels of protein CRLF1	blood protein measurement	GCST90087917	Lordosis	0.064	0.1131	0.5718
Serum levels of protein IL1RAPL2	blood protein measurement	GCST90088907	Lordosis	-0.0898	0.1588	0.5718
Coronary atherosclerosis (PheCode 411.4)	coronary atherosclerosis	GCST90043957	Lordosis	0.0257	0.0455	0.5719
Serum levels of protein IL22	interleukin-22 measurement	GCST90087653	Lordosis	-0.0933	0.165	0.5719
Gut microbiota abundance (genus Ruminococcaceae UCG005 id.11363)	gut microbiome measurement	GCST90017056	Lordosis	-0.0875	0.1548	0.572
Serum levels of protein EDN1	blood protein measurement	GCST90089460	Lordosis	0.0887	0.157	0.5722
Phosphatidylcholine (16:1_22:6) levels	phosphatidylcholine measurement	GCST90025494	Lordosis	0.1463	0.2591	0.5722
Irritability (UKB data field 1940) (SPA correction)	Irritability	GCST90013925	Lordosis	0.0194	0.0344	0.5722
Irritability (UKB data field 1940) (Firth correction)	Irritability	GCST90013875	Lordosis	0.0194	0.0344	0.5723
Serum levels of protein FAM159B	blood protein measurement	GCST90086380	Lordosis	0.1184	0.2098	0.5724
Alkenylphosphatidylethanolamine (P-18:0/22:6) levels	phosphatidylethanolamine measurement	GCST90025037	Lordosis	0.7266	1.2875	0.5725
Serum levels of protein HBQ1	blood protein measurement	GCST90089955	Lordosis	0.126	0.2232	0.5725
Basal cell carcinoma	basal cell carcinoma	GCST90013410	Lordosis	0.0237	0.0419	0.5726
Immunoglobulin G measurement	blood protein measurement	GCST90019419	Lordosis	-0.0878	0.1557	0.5726
Serum levels of protein GRP	blood protein measurement	GCST90090138	Lordosis	0.918	1.6271	0.5726
Alkenylphosphatidylethanolamine (P-18:1/22:4) levels	phosphatidylethanolamine measurement	GCST90025675	Lordosis	-0.0785	0.1391	0.5727
Neutrophil count	neutrophil count	GCST004629	Lordosis	-0.0175	0.031	0.5728
Alanine aminotransferase levels	serum alanine aminotransferase measurement	GCST90013314	Lordosis	-0.2761	0.4896	0.5728
Myeloproliferative neoplasms	myeloproliferative disorder	GCST90000032	Lordosis	-0.0153	0.0272	0.5729
Gut microbiota abundance (k_Bacteria.p_Firmicutes.c_Clostridia.o_Clostridiales.f_Ruminococcaceae.g_Ruminococcus.s_Ruminococcus_bromii)	gut microbiome measurement	GCST90027799	Lordosis	-0.0946	0.1678	0.573
Coagulation factor IX measurement	coagulation factor measurement	GCST90019451	Lordosis	-0.0571	0.1014	0.5732
Pipecolate levels	metabolite measurement	GCST90026251	Lordosis	0.0737	0.1309	0.5733
Lysophosphatidylinositol (18:2) [sn1] levels	phosphatidylinositol measurement	GCST90024841	Lordosis	0.1054	0.1871	0.5733
Serum albumin levels	serum albumin measurement	GCST90018945	Lordosis	-0.0199	0.0353	0.5733
Varicose veins (PheCode 454)	Varicose veins	GCST90044030	Lordosis	-0.0212	0.0377	0.5735
Psoriasis vulgaris (PheCode 696.41)	psoriasis vulgaris	GCST90044515	Lordosis	0.0821	0.1459	0.5736
Job coding: graphic designer, commercial artist, desktop publishing artist, illuminator (UKB data field 22601_34213150)	employment status	GCST90043039	Lordosis	0.414	0.7356	0.5736
Sphingomyelin (d18:2/23:0) levels	sphingomyelin measurement	GCST90025131	Lordosis	0.077	0.1368	0.5736
Serum levels of protein PILRA	blood protein measurement	GCST90090260	Lordosis	-0.0801	0.1424	0.5737
Job SOC coding: Social workers (UKB data field 22617_2442)	employment status	GCST90043377	Lordosis	0.0901	0.1601	0.5739
Mouth/teeth dental problems: Mouth ulcers (UKB data field 6149_1)	Oral ulcer	GCST90044340	Lordosis	-0.0114	0.0203	0.574
Serum levels of protein IL16	interleukin 16 measurement	GCST90088064	Lordosis	-0.1011	0.18	0.5743
Smoking behaviour (cigarettes smoked per day)	cigarettes per day measurement	GCST008027	Lordosis	0.07	0.1246	0.5744
Serum levels of protein ST8SIA4	blood protein measurement	GCST90089628	Lordosis	-0.1066	0.1899	0.5744
Sphingomyelin(36:1)_[M+OAc]1- levels	sphingomyelin measurement	GCST90060782	Lordosis	0.0704	0.1253	0.5744
Serum levels of protein C5orf15	blood protein measurement	GCST90089369	Lordosis	-0.2958	0.5268	0.5745
Platelet count	platelet count	GCST90002359	Lordosis	-0.009	0.0161	0.5745
Estradiol levels	estradiol measurement	GCST90012105	Lordosis	-0.0352	0.0627	0.5748
Effector Memory CD4+ T cell Absolute Count	lymphocyte count	GCST90001542	Lordosis	0.2215	0.395	0.5749
Asthma	asthma	GCST90029018	Lordosis	-0.0211	0.0377	0.5749
Inguinal hernia (PheCode 550.1)	Inguinal hernia	GCST90044147	Lordosis	0.0211	0.0376	0.575
Serum levels of protein PARVA	blood protein measurement	GCST90087440	Lordosis	0.0279	0.0497	0.5751
Serum levels of protein AMIGO2	blood protein measurement	GCST90087810	Lordosis	0.1134	0.2025	0.5754
Serum levels of protein LEMD1	blood protein measurement	GCST90090006	Lordosis	0.0333	0.0594	0.5754
Total cholesterol levels	total cholesterol measurement	GCST90025953	Lordosis	-0.0222	0.0397	0.5756
Sphingomyelin(40:1)_[M+H]1+ levels	sphingomyelin measurement	GCST90060776	Lordosis	0.3696	0.6602	0.5756
Dihexosylceramide (d18:1/16:0) levels	ceramide measurement	GCST90024106	Lordosis	-0.0843	0.1506	0.5756
Bacillales A abundance in stool	gut microbiome measurement	GCST90032199	Lordosis	0.2167	0.3873	0.5758
CCR2 on CD14+ CD16- monocyte	blood protein measurement	GCST90002004	Lordosis	-0.0632	0.113	0.5759
Serum levels of protein FGF19	fibroblast growth factor 19 measurement	GCST90088056	Lordosis	-0.0112	0.02	0.576
Leptospirales abundance in stool	gut microbiome measurement	GCST90032464	Lordosis	-0.3079	0.5505	0.576
Ubiquinone levels		GCST90025219	Lordosis	0.1277	0.2284	0.5761
Total Ubiquinone levels		GCST90025218	Lordosis	0.1277	0.2284	0.5761
Job coding: stock control clerk, stock controller, progress/production/stock chaser, warehouse clerk, materials controller/co-ordinator, stores officer (UKB data field 22601_41333350)	employment status	GCST90043095	Lordosis	0.1667	0.2982	0.5761
Worked with paints, thinners or glues: PHESANT recoding (UKB data field 22613_2)	environmental exposure measurement	GCST90043286	Lordosis	-0.0538	0.0962	0.5763
Incremental insulin	insulin measurement	GCST005219	Lordosis	-0.2259	0.4042	0.5763
Treatment or medication use - tibolone (UKB data field 20003_1140868482)	clinical treatment	GCST90042059	Lordosis	-0.3439	0.6155	0.5763
Treatment or medication use - chlorpheniramine (UKB data field 20003_1140883520)	clinical treatment	GCST90042229	Lordosis	-0.07	0.1252	0.5764
1-palmitoyl-2-linoleoyl-gpc (16:0/18:2) levels	metabolite measurement	GCST90026054	Lordosis	0.0788	0.1411	0.5764
Dihydroceramide (d18:0/18:0) levels	ceramide measurement	GCST90024036	Lordosis	-0.2011	0.3601	0.5766
Gamma glutamyltransferase levels (UKB data field 30730)	serum gamma-glutamyl transferase measurement	GCST90014004	Lordosis	0.0163	0.0292	0.5767
Serum levels of protein CXCL16	blood protein measurement	GCST90087940	Lordosis	-0.0532	0.0953	0.5767
Alkenylphosphatidylcholine (P-16:0/20:4) levels	phosphatidylcholine measurement	GCST90024943	Lordosis	0.0736	0.132	0.5768
Serum levels of protein ITIH5	blood protein measurement	GCST90090066	Lordosis	0.3755	0.6731	0.5769
OTU99_108 (Cytophagales) prevalence	gut microbiome measurement	GCST90011622	Lordosis	0.0083	0.0149	0.5769
Platelet distribution width	platelet component distribution width	GCST90029000	Lordosis	0.0145	0.0259	0.577
Dihexosylceramide (d18:2/16:0) levels	ceramide measurement	GCST90025351	Lordosis	-0.234	0.4194	0.577
Reason for glasses/contact lenses: For 'astigmatism' (UKB data field 6147_4)	Astigmatism	GCST90044329	Lordosis	0.0406	0.0729	0.5773
CD27 on switched memory B cell	blood protein measurement	GCST90001808	Lordosis	0.0758	0.136	0.5773
Total cholesterol levels	total cholesterol measurement	GCST90101747	Lordosis	0.1564	0.2806	0.5773
Serum levels of protein NCMAP	blood protein measurement	GCST90087882	Lordosis	-0.0739	0.1327	0.5774
Platelet count	platelet count	GCST90002360	Lordosis	-0.014	0.0251	0.5775
Fracture of pelvis or lower limb	bone fracture	GCST90038706	Lordosis	0.1522	0.2733	0.5775
Job SOC coding: Electrical/electronics technicians (UKB data field 22617_3112)	employment status	GCST90043383	Lordosis	0.1108	0.199	0.5778
Apolipoprotein A1 levels	apolipoprotein A 1 measurement	GCST90025955	Lordosis	-0.0285	0.0511	0.5779
Monocyte count	monocyte count	GCST90002341	Lordosis	0.021	0.0377	0.5779
Ovarian cyst	Ovarian cyst	GCST90018669	Lordosis	-0.1267	0.2277	0.5779
Serum levels of protein IGFLR1	blood protein measurement	GCST90089759	Lordosis	-0.0772	0.1389	0.5781
Sicca syndrome (PheCode 709.2)	Sjogren syndrome	GCST90044534	Lordosis	-0.202	0.3633	0.5782
Gut microbiota abundance (genus Ruminococcaceae UCG010 id.11367)	gut microbiome measurement	GCST90017058	Lordosis	0.1615	0.2906	0.5783
Elusimicrobiaceae abundance in stool	gut microbiome measurement	GCST90032352	Lordosis	-0.0779	0.1402	0.5783
F_Sutterellaceae abundance	gut microbiome measurement	GCST90011318	Lordosis	0.2394	0.4306	0.5783
Serum levels of protein C1GALT1C1	blood protein measurement	GCST90089180	Lordosis	0.0121	0.0218	0.5784
Serum levels of protein PCBD1	blood protein measurement	GCST90086680	Lordosis	-0.0824	0.1482	0.5784
Serum levels of protein SLURP1	blood protein measurement	GCST90089399	Lordosis	-0.1079	0.1941	0.5784
Phosphatidylcholine (16:0_20:3) (b) levels	phosphatidylcholine measurement	GCST90024862	Lordosis	0.0839	0.1509	0.5785
Serum levels of protein TGFBI	blood protein measurement	GCST90088288	Lordosis	0.0627	0.1129	0.5785
Pericardial adipose tissue adjusted for height and weight	pericardial adipose tissue measurement, body weight, body height	GCST006543	Lordosis	-0.069	0.1242	0.5785
Manic/hyper symptoms: PHESANT recoding (UKB data field 6156_100)	manic episode measurement	GCST90044386	Lordosis	-0.0669	0.1205	0.5785
Serum levels of protein INHBA;INHBB	blood protein measurement	GCST90090208	Lordosis	-0.0621	0.1119	0.5786
Serum levels of protein TMEM185A	blood protein measurement	GCST90087892	Lordosis	-0.2992	0.5387	0.5786
Lysophosphatidylcholine (20:3) [sn1] levels	lysophosphatidylcholine 20:3 measurement	GCST90024169	Lordosis	0.0921	0.1658	0.5787
CD24+ CD27+ B cell %B cell	lymphocyte count	GCST90001417	Lordosis	0.3393	0.6112	0.5788
Serum levels of protein KIF1C	blood protein measurement	GCST90090897	Lordosis	0.2887	0.5202	0.5789
Cancer code, self-reported: unclassifiable (UKB data field 20001_99999)	cancer	GCST90041924	Lordosis	-0.1059	0.1909	0.5789
Alkylphosphatidylethanolamine (O-18:1/18:2) levels	phosphatidylethanolamine measurement	GCST90025628	Lordosis	-0.0663	0.1196	0.579
Serum levels of protein ELL2	blood protein measurement	GCST90086770	Lordosis	-0.0758	0.1366	0.5791
Type of accommodation lived in: Sheltered accommodation (UKB data field 670_4)	environmental factor	GCST90044493	Lordosis	-0.0693	0.1249	0.5791
Sphingomyelin (d18:1/24:0) levels	sphingomyelin measurement	GCST90024511	Lordosis	0.0115	0.0207	0.5794
Sleeping too much (UKB data field 20534)	Sleep Disorder	GCST90042816	Lordosis	0.0624	0.1126	0.5795
Breathing problems during period of job: No (UKB data field 22616_0)	respiratory symptom measurement	GCST90043293	Lordosis	0.0679	0.1225	0.5796
Gut bacterial pathway abundance (BRANCHED.CHAIN.AA.SYN.PWY..superpathway.of.branched.amino.acid.biosynthesis)	gut microbiome measurement	GCST90027453	Lordosis	-0.0894	0.1614	0.5799
Cholesteryl ester (17:1) levels		GCST90024630	Lordosis	0.1784	0.3224	0.58
Homovanillate (hva) levels	metabolite measurement	GCST90026183	Lordosis	0.1397	0.2525	0.58
Serum levels of protein ANGPTL7	blood protein measurement	GCST90089374	Lordosis	0.0838	0.1514	0.5801
Serum levels of protein APOE	apolipoprotein E measurement	GCST90087936	Lordosis	0.143	0.2585	0.5802
CD45 on B cell	blood protein measurement	GCST90001910	Lordosis	-0.0676	0.1223	0.5803
COVID-19 (critical illness vs population)	COVID-19	GCST90013413	Lordosis	0.1729	0.3128	0.5805
Home area population density - urban or rural: England/Wales - Urban - less sparse (UKB data field 20118_5)	social environment measurement	GCST90042714	Lordosis	0.0493	0.0892	0.5805
Job SOC coding: IT user support technicians (UKB data field 22617_3132)	employment status	GCST90043391	Lordosis	0.1841	0.3333	0.5807
Stomach abdominal pain for three months (UKB data field 3741)	Abdominal pain	GCST90043797	Lordosis	-0.0593	0.1074	0.5807
Lung cancer	lung carcinoma	GCST004748	Lordosis	-0.0326	0.059	0.5808
Job SOC coding: IT strategy and planning professionals (UKB data field 22617_2131)	employment status	GCST90043348	Lordosis	0.1094	0.1983	0.581
Neutrophil percentage of granulocytes	neutrophil percentage of granulocytes	GCST004623	Lordosis	-0.0158	0.0287	0.5811
COVID-19 (hospitalized vs population) RELEASE 5	COVID-19	GCST011083	Lordosis	-0.048	0.0869	0.5811
Asthma	asthma	GCST005212	Lordosis	-0.0277	0.0503	0.5812
circulating leptin levels	leptin measurement	GCST90007317	Lordosis	0.1942	0.352	0.5812
Serum levels of protein IL6R	interleukin-6 receptor measurement	GCST90090045	Lordosis	-0.1136	0.206	0.5813
Serum levels of protein BMP6	bone morphogenetic protein 6 measurement	GCST90090203	Lordosis	0.0624	0.1132	0.5813
Malignant neoplasm of other and ill-defined sites within the digestive organs and peritoneum (PheCode 159)	cancer	GCST90041819	Lordosis	0.1449	0.2628	0.5813
CD20 on CD24+ CD27+ B cell	blood protein measurement	GCST90001745	Lordosis	0.0699	0.1269	0.5814
Serum levels of protein C3	complement C3 measurement	GCST90088016	Lordosis	0.1317	0.2388	0.5814
Lysophosphatidylcholine (16:1) [sn1] levels	lysophosphatidylcholine 16:1 measurement	GCST90024143	Lordosis	0.2757	0.5001	0.5814
Tyrosine-protein kinase receptor UFO levels	blood protein measurement	GCST90010191	Lordosis	0.1216	0.2205	0.5815
Serum levels of protein ACP2	blood protein measurement	GCST90090573	Lordosis	0.013	0.0235	0.5816
Dihexosylceramide (d16:1/16:0) levels	ceramide measurement	GCST90025343	Lordosis	-0.0638	0.1157	0.5816
Treatment or medication use - flixotide 25micrograms inhaler (UKB data field 20003_1140864286)	clinical treatment	GCST90041992	Lordosis	-0.1124	0.2041	0.5819
Serum levels of protein TREM2	blood protein measurement	GCST90086876	Lordosis	-0.0269	0.0489	0.582
circulating leptin levels	leptin measurement	GCST90007315	Lordosis	-0.1335	0.2425	0.582
Fracture of ribs (PheCode 807)	rib fracture	GCST90044645	Lordosis	0.0983	0.1787	0.5821
Serum levels of protein CHCHD10	blood protein measurement	GCST90086651	Lordosis	-0.0761	0.1384	0.5822
Serum levels of protein RSRP1	blood protein measurement	GCST90090472	Lordosis	0.1133	0.2061	0.5824
Red blood cell count	erythrocyte count	GCST90025964	Lordosis	0.0199	0.0362	0.5825
Serum levels of protein HSD17B10	blood protein measurement	GCST90088629	Lordosis	0.1174	0.2136	0.5826
Serum levels of protein RELL1	blood protein measurement	GCST90087420	Lordosis	0.4034	0.7343	0.5827
Heart rate variability traits (RMSSD)	heart rate variability measurement	GCST004733	Lordosis	-0.0572	0.1041	0.5827
Serum levels of protein NUP210	blood protein measurement	GCST90090838	Lordosis	-0.0195	0.0356	0.5828
Estimated glomerular filtration rate (creatinine)	creatinine measurement, glomerular filtration rate	GCST90026654	Lordosis	0.0166	0.0302	0.5829
Phospholipids to total lipids ratio in very large HDL	phospholipids:total lipids ratio, high density lipoprotein cholesterol measurement	GCST90093013	Lordosis	0.021	0.0382	0.5829
Serum levels of protein IL7	interleukin 7 measurement	GCST90088598	Lordosis	0.2936	0.5345	0.5829
Difficulty concentrating during worst depression (UKB data field 20435)	decreased concentration	GCST90042781	Lordosis	0.0463	0.0843	0.583
Treatment or medication use - liquifilm tears 1.4% eye drops (UKB data field 20003_1140878186)	clinical treatment	GCST90042166	Lordosis	-0.0988	0.1799	0.583
Neutralising antibody response to interferon beta therapy in multiple sclerosis in patients positive for neutralising antibodies (antibody titre; all treatment preparations)	response to interferon beta, anti-drug antibody measurement	GCST90093346	Lordosis	0.4752	0.8658	0.5831
Inflammatory and toxic neuropathy (PheCode 357)	chronic inflammatory demyelinating polyneuropathy	GCST90043768	Lordosis	-0.1171	0.2135	0.5833
OTU97_11 (Parabacteroides) prevalence	gut microbiome measurement	GCST90011563	Lordosis	-0.146	0.2661	0.5833
Serum levels of protein ESAM	blood protein measurement	GCST90089869	Lordosis	0.0752	0.1371	0.5833
HVEM on Effector Memory CD8+ T cell	blood protein measurement	GCST90001873	Lordosis	-0.0895	0.1632	0.5834
Serum levels of protein SPACA1	blood protein measurement	GCST90089307	Lordosis	0.1274	0.2322	0.5834
Serum levels of protein CCL26	blood protein measurement	GCST90090528	Lordosis	-0.3088	0.5635	0.5837
Fatty acid(18:2)_[M-H]1- levels	fatty acid measurement	GCST90060576	Lordosis	-0.1465	0.2674	0.5837
Serum levels of protein EIF2B1	blood protein measurement	GCST90086221	Lordosis	0.0745	0.1359	0.5837
CD4 on CD39+ activated CD4 regulatory T cell	blood protein measurement	GCST90002067	Lordosis	-0.1899	0.3467	0.5839
Phosphatidylethanolamine_42:9_[M+H]1+/Phosphatidate_44:10_[M+NH4]1+ levels	phosphatidylethanolamine measurement	GCST90060404	Lordosis	0.1138	0.2077	0.5839
Phosphatidylcholine(40:6)_[M+OAc]1-/Phosphatidylserine(44:5)_[M-H]1- levels	phosphatidylcholine measurement	GCST90060957	Lordosis	0.0725	0.1325	0.5843
Cheese consumption	diet measurement	GCST90096906	Lordosis	0.0223	0.0407	0.5845
Triacylglycerol (48:2) [NL-16:0] levels	triacylglycerol 48:2 measurement	GCST90025771	Lordosis	0.5866	1.0728	0.5845
Chronic heart failure	heart failure	GCST90018586	Lordosis	0.053	0.097	0.5846
Menopausal and postmenopausal disorders (PheCode 627)	female reproductive system disease	GCST90044472	Lordosis	0.016	0.0292	0.5846
Fatty acid(20:4)_[M-H]1- levels	fatty acid measurement	GCST90060580	Lordosis	-0.2267	0.4147	0.5847
Diacylglycerol (18:0_18:1) levels	diglyceride measurement	GCST90024714	Lordosis	0.0542	0.0993	0.5847
Galectin-4 levels	blood protein measurement	GCST90010218	Lordosis	0.1867	0.3415	0.5847
Serum levels of protein AZU1	blood protein measurement	GCST90087916	Lordosis	0.0954	0.1745	0.5848
Phosphatidylcholine (14:0_16:0) levels	phosphatidylcholine measurement	GCST90024232	Lordosis	0.0899	0.1645	0.5849
Symbol digit completion status: PHESANT recoding (UKB data field 20245_0)	health study participation	GCST90042749	Lordosis	-0.0702	0.1285	0.585
Osteoarthrosis, not otherwise specified (PheCode 740.9)	osteoarthritis, knee	GCST90044593	Lordosis	-0.0548	0.1004	0.5851
Blood urea nitrogen levels	blood urea nitrogen measurement	GCST90018728	Lordosis	-0.0255	0.0468	0.5851
V9D3004 abundance in stool	gut microbiome measurement	GCST90032640	Lordosis	-0.1033	0.1892	0.5851
Serum levels of protein FLRT2	blood protein measurement	GCST90087388	Lordosis	0.0666	0.122	0.5852
Serum urea levels	serum urea measurement	GCST90025991	Lordosis	-0.0238	0.0437	0.5852
Monohexosylceramide (d18:1/16:0) levels	ceramide measurement	GCST90024124	Lordosis	-0.1678	0.3075	0.5853
Serum levels of protein CDH11	blood protein measurement	GCST90089815	Lordosis	-0.0834	0.1529	0.5854
Serum levels of protein IFNA2	interferon alpha-2 measurement	GCST90088420	Lordosis	0.1239	0.2271	0.5854
Serum levels of protein FBP2	blood protein measurement	GCST90090873	Lordosis	-0.1051	0.1927	0.5856
Myocardial infarction	myocardial infarction	GCST011365	Lordosis	0.0189	0.0347	0.5857
Alkenylphosphatidylethanolamine (P-16:0/20:5) levels	phosphatidylethanolamine measurement	GCST90025643	Lordosis	0.4482	0.8225	0.5858
Hypothyroidism	hypothyroidism	GCST90018862	Lordosis	-0.0221	0.0406	0.5859
Serum levels of protein HSD17B1	blood protein measurement	GCST90088761	Lordosis	-0.0334	0.0613	0.5859
ICD10 D04.9: Carcinoma in situ of skin, unspecified	skin carcinoma in situ	GCST90043924	Lordosis	-0.1661	0.3049	0.586
Serum levels of protein SULT2A1	blood protein measurement	GCST90090842	Lordosis	-0.5007	0.9194	0.586
Phosphatidylcholine (32:2) levels	phosphatidylcholine 32:2 measurement	GCST90024281	Lordosis	-0.0772	0.1418	0.5861
Treatment or medication use - duloxetine (UKB data field 20003_1141200564)	clinical treatment	GCST90042560	Lordosis	0.22	0.4041	0.5861
Treatment or medication use - simvastatin (UKB data field 20003_1140861958)	clinical treatment	GCST90041962	Lordosis	0.0273	0.0501	0.5861
5-oxoproline levels	5-oxoproline measurement	GCST90013547	Lordosis	0.1582	0.2906	0.5861
Serum levels of protein IGFBP1	blood protein measurement	GCST90088062	Lordosis	0.0596	0.1094	0.5862
Lysophosphatidylcholine (20:0) [sn2] levels		GCST90024779	Lordosis	0.0376	0.0691	0.5862
Coagulation factor XIII B chain measurement	coagulation factor measurement	GCST90019463	Lordosis	0.0554	0.1018	0.5863
Treatment or medication use - dexamethasone (UKB data field 20003_1140874816)	clinical treatment	GCST90042142	Lordosis	0.0146	0.0269	0.5863
Job SOC coding: Advertising and public relations managers (UKB data field 22617_1134)	employment status	GCST90043305	Lordosis	0.1254	0.2305	0.5865
Vegetarian alternatives intake (UKB data field 103250)	diet measurement	GCST90041766	Lordosis	0.0126	0.0232	0.5866
Serum levels of protein GALNT1	blood protein measurement	GCST90089654	Lordosis	0.1163	0.214	0.5868
Serum levels of protein ZNF18	blood protein measurement	GCST90086714	Lordosis	-0.0693	0.1275	0.5868
Type of fat/oil used in cooking: Normal fat polyunsaturated margarine (UKB data field 20090_374)	fat intake measurement	GCST90042638	Lordosis	-0.0756	0.1392	0.5869
Serum levels of protein PPBP	blood protein measurement	GCST90088073	Lordosis	0.1365	0.2513	0.587
Serum levels of protein PSAPL1	blood protein measurement	GCST90090315	Lordosis	0.0933	0.1718	0.5871
Lysophosphatidylcholine (22:0) [sn1] levels		GCST90025414	Lordosis	0.0561	0.1032	0.5871
Serum levels of protein ARHGDIB	blood protein measurement	GCST90090858	Lordosis	0.0867	0.1597	0.5873
Serum levels of protein OAZ1	blood protein measurement	GCST90090891	Lordosis	-0.1271	0.2342	0.5874
Serum levels of protein APLN	blood protein measurement	GCST90089533	Lordosis	-0.5758	1.0612	0.5874
Serum levels of protein SCGB1A1	blood protein measurement	GCST90086346	Lordosis	-0.0754	0.139	0.5874
Diastolic blood pressure automated reading (UKB data field 4079)	diastolic blood pressure	GCST90014017	Lordosis	-0.0212	0.039	0.5874
TMED109 abundance in stool	gut microbiome measurement	GCST90032584	Lordosis	-0.208	0.3834	0.5875
Cancer of esophagus (PheCode 150)	neoplasm of esophagus	GCST90041805	Lordosis	0.0762	0.1404	0.5875
Treatment or medication use - movicol oral powder (UKB data field 20003_1140925800)	clinical treatment	GCST90042347	Lordosis	-0.0879	0.1622	0.5877
Neoplasm of unspecified nature of digestive system (PheCode 158)	digestive system neoplasm	GCST90041815	Lordosis	0.0163	0.0301	0.5878
Blautia A sp002159835 abundance in stool	gut microbiome measurement	GCST90032233	Lordosis	-0.1009	0.1863	0.588
Serum levels of protein MRAP2	blood protein measurement	GCST90086486	Lordosis	0.3769	0.6957	0.588
Other disorders of arteries and arterioles (PheCode 447)	vascular disease	GCST90044022	Lordosis	0.0962	0.1776	0.5881
Monohexosylceramide (d18:1/24:0) levels	ceramide measurement	GCST90024747	Lordosis	-0.0939	0.1733	0.5882
Lysophosphatidylinositol (20:4) [sn1] levels	phosphatidylinositol measurement	GCST90025467	Lordosis	0.1302	0.2404	0.5883
Serum levels of protein IFNGR2	blood protein measurement	GCST90090538	Lordosis	-0.1218	0.2249	0.5883
Chronic kidney disease	chronic kidney disease	GCST003374	Lordosis	-0.0557	0.1029	0.5884
Serum levels of protein FBLN1	blood protein measurement	GCST90086461	Lordosis	0.0611	0.113	0.5885
Alkylphosphatidylethanolamine (O-16:0/22:6) levels	phosphatidylethanolamine measurement	GCST90024997	Lordosis	0.4009	0.7412	0.5886
Succinivibrio abundance in stool	gut microbiome measurement	GCST90032571	Lordosis	0.4117	0.7612	0.5886
Phosphatidate(42:2)_[M+H]1+ levels	phosphatidate measurement	GCST90060769	Lordosis	-0.2951	0.5459	0.5888
Acylcarnitine (18:0) levels	acylcarnitine measurement	GCST90024621	Lordosis	-0.0526	0.0973	0.589
Gallbladder cancer	gallbladder neoplasm	GCST001404	Lordosis	0.0809	0.1499	0.5892
Sphingomyelin (d18:2/22:0) levels	sphingomyelin measurement	GCST90025758	Lordosis	-0.154	0.2854	0.5894
Sphingomyelin(34:2)_[M+H]1+ levels	sphingomyelin measurement	GCST90060652	Lordosis	0.0803	0.1488	0.5895
Dihexosylceramide (d18:1/16:0) levels	ceramide measurement	GCST90025345	Lordosis	-0.0759	0.1406	0.5896
Serum levels of protein LRIT3	blood protein measurement	GCST90086779	Lordosis	-0.0172	0.0319	0.5901
Waking too early (UKB data field 20535)	Sleep Disorder	GCST90042817	Lordosis	-0.0508	0.0943	0.5901
SSC-A on myeloid Dendritic Cell	blood protein measurement	GCST90002071	Lordosis	-0.49	0.9097	0.5901
Ganglion cell inner plexiform layer (GCIPL) thickness	ganglion cell inner plexiform layer thickness measurement	GCST90014267	Lordosis	0.0298	0.0553	0.5902
Traumatic amputation (PheCode 872)	injury	GCST90044671	Lordosis	-0.0322	0.0597	0.5902
Serum levels of protein SRSF6	blood protein measurement	GCST90086807	Lordosis	-0.0587	0.109	0.5903
Serum levels of protein VEGFC	vascular endothelial growth factor C measurement	GCST90088234	Lordosis	-0.0563	0.1045	0.5904
Triglyceride levels	triglyceride measurement	GCST90101748	Lordosis	-0.0451	0.0838	0.5904
Treatment or medication use - budesonide+formoterol (UKB data field 20003_1141195232)	clinical treatment	GCST90042553	Lordosis	-0.1446	0.2686	0.5905
Lysophosphatidylcholine (18:1) [sn2] levels	lysophosphatidylcholine 18:1 measurement	GCST90025392	Lordosis	0.0812	0.1509	0.5906
Serum levels of protein TMED4	blood protein measurement	GCST90090628	Lordosis	0.0981	0.1824	0.5906
Anti-herpes simplex virus 2 IgG seropositivity	Herpes simplex virus 2 seropositivity	GCST006335	Lordosis	-0.2083	0.3873	0.5907
Fatty acid(18:1)_[M-H]1- levels	fatty acid measurement	GCST90060577	Lordosis	-0.2966	0.5515	0.5907
Pappalysin-1 levels	pappalysin‐1 measurement	GCST90012036	Lordosis	0.0419	0.0778	0.5908
Serum levels of protein C16orf54	blood protein measurement	GCST90086954	Lordosis	-0.2618	0.487	0.5908
Sphingomyelin (d18:1/22:1, d18:2/22:0, d16:1/24:1) levels	sphingomyelin measurement	GCST90026022	Lordosis	0.0938	0.1746	0.5909
Serum levels of protein PTPRH	blood protein measurement	GCST90086620	Lordosis	-0.1219	0.2269	0.5911
Percent liver fat	liver fat measurement	GCST90016673	Lordosis	0.0365	0.0679	0.5911
Gut microbiota abundance (k_Bacteria.p_Firmicutes.c_Clostridia.o_Clostridiales.f_Lachnospiraceae.g_Coprococcus.s_Coprococcus_comes)	gut microbiome measurement	GCST90027844	Lordosis	-0.6574	1.2235	0.5911
Triacylglycerol(52:0)_[M+NH4]1+ levels	triglyceride measurement	GCST90060941	Lordosis	-0.5377	1.0022	0.5916
Total free cholesterol levels	free cholesterol measurement	GCST90092988	Lordosis	0.0273	0.051	0.5918
Rap1 GTPase-GDP dissociation stimulator 1 measurement	blood protein measurement	GCST90019390	Lordosis	-0.0747	0.1393	0.5919
Neutrophill count (UKB data field 30140)	neutrophil count	GCST90013984	Lordosis	0.0585	0.1092	0.5919
Serum levels of protein NPHS2	blood protein measurement	GCST90090741	Lordosis	-0.0844	0.1576	0.5921
Total Sphingomyelin levels	sphingomyelin measurement	GCST90024603	Lordosis	-0.3375	0.6306	0.5925
Executive function (verbal digit span backwards test)	executive function measurement	GCST90020168	Lordosis	0.2176	0.4066	0.5926
Job SOC coding: Packers, bottlers, canners, fillers (UKB data field 22617_9134)	employment status	GCST90043567	Lordosis	0.1269	0.2371	0.5926
Job coding: tailor, dressmaker, milliner (UKB data field 22601_54142880)	employment status	GCST90043155	Lordosis	0.0903	0.1688	0.5927
N-acetylaspartate (naa) levels	metabolite measurement	GCST90026211	Lordosis	0.2162	0.4043	0.5928
Serum levels of protein PCDHGA10	blood protein measurement	GCST90089350	Lordosis	0.0599	0.112	0.5928
Serum levels of protein PDGFC	blood protein measurement	GCST90087589	Lordosis	-0.49	0.9163	0.5928
Lysoalkylphosphatidylcholine (O-18:1) levels	phosphatidylcholine measurement	GCST90024192	Lordosis	0.2109	0.3945	0.5929
Serum levels of protein PCDHA7	blood protein measurement	GCST90090276	Lordosis	0.0767	0.1435	0.593
Serum levels of protein RGS8	blood protein measurement	GCST90086845	Lordosis	-0.0973	0.1822	0.5931
Serum levels of protein APBB1	blood protein measurement	GCST90087835	Lordosis	-0.0813	0.1522	0.5931
Phosphatidylinositol (38:5) (b) levels	glycerophospholipid measurement	GCST90025088	Lordosis	-0.0647	0.1211	0.5931
Serum levels of protein EDAR	blood protein measurement	GCST90088162	Lordosis	0.1059	0.1984	0.5936
Compression fracture	bone fracture	GCST90018608	Lordosis	-0.0648	0.1215	0.5937
Sum basophil neutrophil counts	sum of basophil and neutrophil counts	GCST004620	Lordosis	-0.0165	0.0309	0.5939
Why reduced smoking: PHESANT recoding (UKB data field 6158_100)	smoking behavior	GCST90044398	Lordosis	-0.0986	0.1849	0.5939
Psychological or psychiatric problem	psychiatric disorder	GCST90038641	Lordosis	0.026	0.0489	0.594
Sphingomyelin_41:0_[M+H]1+ levels	sphingomyelin measurement	GCST90060386	Lordosis	-0.0625	0.1173	0.594
Serum levels of protein GZMA	blood protein measurement	GCST90088387	Lordosis	0.086	0.1613	0.5941
CD25++ CD45RA+ CD4 not regulatory T cell %T cell	lymphocyte count	GCST90001509	Lordosis	-0.7426	1.3939	0.5942
Serum levels of protein IER3IP1	blood protein measurement	GCST90089409	Lordosis	-0.0892	0.1675	0.5944
Acute prostatitis (PheCode 601.11)	prostatitis	GCST90044258	Lordosis	0.1285	0.2413	0.5945
Deoxycarnitine levels	metabolite measurement	GCST90026149	Lordosis	0.0755	0.1418	0.5947
Job coding: marketing research professional, marketing consultant, promotions or advertising consultant, fundraiser consultant, appeals organiser (UKB data field 22601_35433238)	employment status	GCST90043063	Lordosis	-0.086	0.1617	0.5948
Job coding: weaver, knitter, carpet weaver, net maker (UKB data field 22601_54112877)	employment status	GCST90043153	Lordosis	0.0081	0.0151	0.5948
Gut microbiota abundance (k_Bacteria.p_Bacteroidetes.c_Bacteroidia)	gut microbiome measurement	GCST90027652	Lordosis	0.9686	1.8216	0.5949
Serum levels of protein TLR1	blood protein measurement	GCST90086570	Lordosis	-0.0855	0.1608	0.595
Serum levels of protein PSCA	blood protein measurement	GCST90086358	Lordosis	-0.271	0.5099	0.5951
Phosphatidylethanolamine (16:0_20:3) levels	phosphatidylethanolamine measurement	GCST90024355	Lordosis	-0.0966	0.1818	0.5951
Gut microbiota abundance (k_Bacteria.p_Bacteroidetes.c_Bacteroidia.o_Bacteroidales)	gut microbiome measurement	GCST90027738	Lordosis	0.9691	1.8233	0.5951
Serum levels of protein PLEK	blood protein measurement	GCST90089894	Lordosis	0.4146	0.7802	0.5952
Pneumothorax	pneumothorax	GCST90018682	Lordosis	0.0212	0.0399	0.5953
Triacylglycerol (50:3) [NL-14:1] levels	triacylglycerol 50:3 measurement	GCST90025157	Lordosis	0.0758	0.1428	0.5954
Chronic obstructive pulmonary disease in current smokers	chronic obstructive pulmonary disease	GCST90016593	Lordosis	-0.0457	0.0861	0.5957
Lectin-like oxidized LDL receptor 1 levels	lectin-like oxidized LDL receptor 1 measurement	GCST90012020	Lordosis	0.0533	0.1005	0.5958
Serum levels of protein ADH7	blood protein measurement	GCST90086716	Lordosis	-0.0799	0.1506	0.5958
Ceramide (d18:1/26:0) levels	ceramide measurement	GCST90024676	Lordosis	-0.1619	0.3053	0.5959
Gamma-enolase levels	blood protein measurement	GCST90010308	Lordosis	-0.0482	0.0909	0.5959
Sphingomyelin (d18:0/14:0) levels	sphingomyelin measurement	GCST90025112	Lordosis	0.0747	0.1409	0.5959
Lysophosphatidylcholine_15:0_[M+H]1+/Lysophosphatidylethanolamine_18:0_[M+H]1+ levels	lysophosphatidylcholine measurement	GCST90060145	Lordosis	0.126	0.2378	0.5962
Thyroid cancer	thyroid carcinoma	GCST90011813	Lordosis	0.0903	0.1705	0.5963
OTU97_257 (Mitsuokella) prevalence	gut microbiome measurement	GCST90011587	Lordosis	0.0907	0.1713	0.5964
Serum levels of protein ACE	angiotensin-converting enzyme measurement	GCST90086419	Lordosis	-0.0526	0.0993	0.5966
TestASV_8 (Bacteroides) prevalence	gut microbiome measurement	GCST90011729	Lordosis	0.2203	0.4163	0.5967
Total cholesterol levels	total cholesterol measurement	GCST90101743	Lordosis	-0.2377	0.4492	0.5967
Serum levels of protein LGALS3	blood protein measurement	GCST90088218	Lordosis	0.0355	0.0671	0.5968
Osteoprotegerin levels	blood protein measurement	GCST90010243	Lordosis	-0.2622	0.4956	0.5968
Serum levels of protein CDK8;CCNC	blood protein measurement	GCST90088339	Lordosis	-0.0644	0.1218	0.5969
CD45 on CD33- HLA DR-	blood protein measurement	GCST90002045	Lordosis	-0.1282	0.2427	0.5973
Allergic rhinitis	allergic rhinitis	GCST90086041	Lordosis	-0.0545	0.1033	0.5975
Monocyte differentiation antigen CD14, soluble measurement	blood protein measurement	GCST90019402	Lordosis	-0.0557	0.1055	0.5975
Interleukin-1 Receptor accessory protein measurement	interleukin 1 Receptor accessory protein measurement	GCST90019388	Lordosis	0.0722	0.1367	0.5976
Serum levels of protein YME1L1	blood protein measurement	GCST90086598	Lordosis	-0.0768	0.1455	0.5977
C-reactive protein levels	C-reactive protein measurement	GCST90029070	Lordosis	0.0146	0.0276	0.5979
CD40 ligand levels	blood protein measurement	GCST90010113	Lordosis	-0.1399	0.2653	0.5981
Phosphatidylcholine (16:0_18:2) levels	phosphatidylcholine measurement	GCST90025484	Lordosis	-0.1432	0.2717	0.5982
Job coding: careers adviser or vocational guidance specialist, placement advisor (UKB data field 22601_35643209)	employment status	GCST90043076	Lordosis	0.0388	0.0736	0.5983
Serum levels of protein CA4	blood protein measurement	GCST90087757	Lordosis	-0.1609	0.3054	0.5983
Lysophosphatidylcholine (15:0) [sn1] levels	lysophosphatidylcholine 15:0 measurement	GCST90025375	Lordosis	0.4433	0.8416	0.5984
Gut bacterial pathway abundance (PWY.6284..superpathway.of.unsaturated.fatty.acids.biosynthesis..E..coli.)	gut microbiome measurement	GCST90027576	Lordosis	-0.1075	0.2043	0.5989
CAG-433 abundance in stool	gut microbiome measurement	GCST90032277	Lordosis	-0.023	0.0437	0.599
Serum levels of protein MXRA8	blood protein measurement	GCST90089612	Lordosis	-0.3039	0.578	0.5991
Serum levels of protein TIRAP	blood protein measurement	GCST90090851	Lordosis	0.109	0.2072	0.5991
Triacylglycerol (54:4) [NL-18:0] levels	triacylglycerol 54:4 measurement	GCST90024566	Lordosis	-0.0479	0.0912	0.5991
Alteromonadaceae abundance in stool	gut microbiome measurement	GCST90032188	Lordosis	0.0713	0.1357	0.5993
Type of special diet followed: Low calorie (UKB data field 20086_10)	diet measurement	GCST90042606	Lordosis	-0.0471	0.0896	0.5993
Serum levels of protein BGLAP	osteocalcin measurement	GCST90089192	Lordosis	0.1742	0.3315	0.5993
Serum levels of protein SIGLEC11	blood protein measurement	GCST90090379	Lordosis	-0.0548	0.1043	0.5994
Ceramide(42:1)_[M+OAc]1- levels	genotoxic compound exposure measurement	GCST90060661	Lordosis	0.108	0.2056	0.5994
Breathing problems improved/stopped away from workplace or on holiday: Yes (UKB data field 22618_1)	respiratory symptom measurement	GCST90043587	Lordosis	0.0562	0.107	0.5995
Dermatophytosis	dermatophytosis	GCST90086066	Lordosis	0.0678	0.1291	0.5996
Serum levels of protein ISCU	blood protein measurement	GCST90089732	Lordosis	-0.1679	0.3199	0.5996
Diacylglycerol (14:0_16:0) levels	diglyceride measurement	GCST90025315	Lordosis	0.5965	1.1367	0.5997
Phospholipid levels in medium VLDL	very low density lipoprotein cholesterol measurement, phospholipid measurement	GCST90092924	Lordosis	-0.0237	0.0451	0.5997
Haptoglobin measurement	haptoglobin measurement	GCST90019470	Lordosis	-0.0514	0.0979	0.5998
Heart rate variability traits (SDNN)	heart rate variability measurement	GCST004734	Lordosis	-0.0507	0.0966	0.5999
Triacylglycerol (51:2) [NL-15:0] levels		GCST90025163	Lordosis	-0.073	0.1393	0.6
Gut microbiota abundance (k_Bacteria.p_Bacteroidetes)	gut microbiome measurement	GCST90027749	Lordosis	0.9746	1.8584	0.6
Clostridium M sp001304855 abundance in stool	gut microbiome measurement	GCST90032325	Lordosis	0.0629	0.1199	0.6
MIP 1_beta plasma levels	CCL4 measurement	GCST90085754	Lordosis	0.1841	0.3512	0.6001
Vitamin and/or mineral supplement use: Vitamin A (UKB data field 20084_475)	vitamin supplement exposure measurement	GCST90042592	Lordosis	-0.1142	0.2179	0.6003
Treatment or medication use - tildiem 60mg m/r tablet (UKB data field 20003_1140861128)	clinical treatment	GCST90041951	Lordosis	0.4609	0.8797	0.6003
Pancreatic cancer (PheCode 157)	pancreatic carcinoma	GCST90041814	Lordosis	-0.1032	0.197	0.6003
CD19 on B cell	blood protein measurement	GCST90002028	Lordosis	0.0619	0.1183	0.6005
Monocyte count	monocyte count	GCST004625	Lordosis	-0.0146	0.0279	0.6006
ICD10 C73: Malignant neoplasm of thyroid gland	thyroid cancer	GCST90043902	Lordosis	-0.0789	0.1507	0.6006
Serum levels of protein TNFRSF1B	blood protein measurement	GCST90090159	Lordosis	-0.0716	0.1368	0.6009
Phosphatidylcholine(40:7)_[M+OAc]1-/Phosphatidylserine(44:6)_[M-H]1- levels	phosphatidylcholine measurement	GCST90060953	Lordosis	0.0811	0.1551	0.6009
Difficulty stopping worrying during worst period of anxiety (UKB data field 20541)	worry measurement	GCST90042824	Lordosis	-0.1139	0.2179	0.6011
Serum levels of protein S100A5	blood protein measurement	GCST90087838	Lordosis	0.0824	0.1577	0.6011
Dehydrocholesteryl ester (20:5) levels	cholesteryl ester measurement	GCST90025313	Lordosis	0.1905	0.3645	0.6013
Medication use (antidepressants)	Antidepressant use measurement	GCST90018998	Lordosis	-0.028	0.0536	0.6013
Serum levels of protein SCARA5	blood protein measurement	GCST90086257	Lordosis	0.237	0.4539	0.6016
Cancer code, self-reported: kidney/renal cell cancer (UKB data field 20001_1034)	kidney neoplasm	GCST90041900	Lordosis	0.0942	0.1804	0.6016
Serum levels of protein AKT2	blood protein measurement	GCST90087905	Lordosis	0.0382	0.0732	0.6016
Phosphatidylinositol(36:1)_[M-H]1- levels	phosphatidylinositol measurement	GCST90060916	Lordosis	-0.4812	0.9218	0.6017
Neutrophil count	neutrophil count	GCST90002398	Lordosis	0.0122	0.0233	0.6017
GM3 ganglioside (d18:1/24:0) levels		GCST90025340	Lordosis	-0.0552	0.1058	0.6017
Triacylglycerol(52:1)_[M+NH4]1+ levels	triglyceride measurement	GCST90060940	Lordosis	-0.175	0.3353	0.6018
Gut bacterial pathway abundance (UDPNAGSYN.PWY..UDP.N.acetyl.D.glucosamine.biosynthesis.I)	gut microbiome measurement	GCST90027649	Lordosis	-0.4266	0.8178	0.6019
Bronchitis (PheCode 497)	bronchial disease	GCST90044077	Lordosis	-0.1533	0.294	0.602
Serum levels of protein LEPR	blood protein measurement	GCST90089028	Lordosis	0.0527	0.1011	0.6021
Serum levels of protein ICAM4	blood protein measurement	GCST90090702	Lordosis	0.0593	0.1138	0.6021
Cancer of tongue (PheCode 145.2)	tongue neoplasm	GCST90041791	Lordosis	-0.0961	0.1845	0.6024
Serum levels of protein ATP13A1	blood protein measurement	GCST90087590	Lordosis	-0.1882	0.3614	0.6025
Epilepsy	epilepsy	GCST90038645	Lordosis	-0.0453	0.087	0.6025
Phosphatidylglycerol (36:1) levels	glycerophospholipid measurement	GCST90025063	Lordosis	0.0558	0.1072	0.6025
Serum levels of protein PSG4	blood protein measurement	GCST90089121	Lordosis	-0.0719	0.138	0.6025
Serum levels of protein ASGR1	blood protein measurement	GCST90089038	Lordosis	-0.0774	0.1486	0.6025
G_Bacteroidales abundance	gut microbiome measurement	GCST90011322	Lordosis	-0.4368	0.8387	0.6025
Serum levels of protein CTSH	blood protein measurement	GCST90090207	Lordosis	0.0713	0.137	0.6026
Serum levels of protein ADGRF5	blood protein measurement	GCST90089406	Lordosis	0.0407	0.0781	0.6026
Cholesterol levels in medium HDL	total cholesterol measurement, high density lipoprotein cholesterol measurement	GCST90092892	Lordosis	0.0194	0.0373	0.6026
Lipoprotein (a) levels	lipoprotein A measurement	GCST90025993	Lordosis	-0.0527	0.1012	0.6027
Serum levels of protein HOGA1	blood protein measurement	GCST90086190	Lordosis	0.6432	1.2356	0.6027
Abdominal subcutaneous adipose tissue volume	subcutaneous adipose tissue measurement	GCST90016672	Lordosis	0.0345	0.0663	0.6028
Triacylglycerol (51:2) [NL-15:0] levels		GCST90024552	Lordosis	-0.336	0.6457	0.6028
Sphingomyelin (d18:0/16:0) levels	sphingomyelin measurement	GCST90025113	Lordosis	0.0665	0.1279	0.6029
Osteoarthritis	osteoarthritis	GCST90038686	Lordosis	0.0261	0.0501	0.603
circulating leptin levels adjusted for BMI	BMI-adjusted leptin measurement	GCST90007320	Lordosis	0.1463	0.2816	0.6034
Serum levels of protein SOS1	blood protein measurement	GCST90090910	Lordosis	-0.0678	0.1306	0.6034
Triacylglycerol (52:4) [NL-16:0] levels	triacylglycerol 52:4 measurement	GCST90025170	Lordosis	-0.05	0.0963	0.6035
OTU99_55 (Barnesiella) prevalence	gut microbiome measurement	GCST90011665	Lordosis	-0.0334	0.0644	0.6036
Phosphatidylcholine (33:2) levels		GCST90025524	Lordosis	-0.2855	0.5499	0.6037
Total bilirubin levels (UKB data field 30840)	bilirubin measurement	GCST90013872	Lordosis	-0.0167	0.0322	0.6037
SSC-A on granulocyte	blood protein measurement	GCST90002078	Lordosis	0.2833	0.5462	0.6039
Alkenylphosphatidylethanolamine (P-18:1/18:1) (b) levels	phosphatidylethanolamine measurement	GCST90024426	Lordosis	0.0692	0.1334	0.6039
Osteoarthritis (self-reported)	osteoarthritis	GCST005811	Lordosis	-0.0362	0.0697	0.604
Serum levels of protein GALP	blood protein measurement	GCST90090682	Lordosis	-0.0785	0.1515	0.604
Bipolar disorder vs major depressive disorder (ordinary least squares (OLS))	unipolar depression, bipolar disorder	GCST90016607	Lordosis	0.0248	0.0477	0.604
Phosphatidylinositol (16:0_20:3) (a) levels	phosphatidylinositol measurement	GCST90024456	Lordosis	-0.1704	0.3285	0.604
Bioavailable testosterone levels	testosterone measurement	GCST90012102	Lordosis	0.0186	0.0359	0.604
Lysophosphatidylcholine (20:4) [sn2] levels	lysophosphatidylcholine 20:4 measurement	GCST90024787	Lordosis	0.1167	0.225	0.6041
Pancreas fat	pancreas fat measurement	GCST90016675	Lordosis	0.0111	0.0215	0.6042
Serum levels of protein CEACAM3	blood protein measurement	GCST90090438	Lordosis	-0.0898	0.1733	0.6044
Serum levels of protein C1QC	blood protein measurement	GCST90087782	Lordosis	-0.1102	0.2128	0.6045
ICD10 C44.8: Overlapping lesion of skin	skin neoplasm	GCST90043879	Lordosis	0.1198	0.2313	0.6046
Serum levels of protein BRD2	blood protein measurement	GCST90086217	Lordosis	0.136	0.2627	0.6046
Red cell distribution width	red blood cell distribution width	GCST004621	Lordosis	-0.0159	0.0307	0.6048
Serum levels of protein PAPPA	blood protein measurement	GCST90088604	Lordosis	0.0765	0.1478	0.6049
Serum levels of protein ARHGAP1	blood protein measurement	GCST90086893	Lordosis	-0.0773	0.1494	0.6051
Serum levels of protein RASA1	blood protein measurement	GCST90089054	Lordosis	-0.0802	0.1552	0.6052
Treatment or medication use - calcium carbonate+cholecalciferol 1.25g/200iu tablet (UKB data field 20003_1141146606)	clinical treatment	GCST90042379	Lordosis	0.1428	0.2763	0.6052
Serum levels of protein CACNA2D3	blood protein measurement	GCST90090359	Lordosis	-0.0527	0.102	0.6053
Serum levels of protein NPC2	blood protein measurement	GCST90089325	Lordosis	-0.2421	0.4686	0.6054
Phosphatidylcholine (18:0_18:2) levels	phosphatidylcholine measurement	GCST90024875	Lordosis	0.0644	0.1247	0.6055
Polycythemia vera (PheCode 200.1)	polycythemia vera	GCST90041883	Lordosis	-0.0841	0.1628	0.6055
Gut microbiota abundance (k_Bacteria.p_Proteobacteria.c_Gammaproteobacteria.o_Pasteurellales)	gut microbiome measurement	GCST90027746	Lordosis	-0.9184	1.7794	0.6057
Serum levels of protein TALDO1	blood protein measurement	GCST90086695	Lordosis	-0.0946	0.1833	0.6058
Serum levels of protein NENF	blood protein measurement	GCST90090560	Lordosis	-0.0418	0.081	0.6059
IgE levels	serum IgE measurement	GCST006358	Lordosis	0.0914	0.1773	0.606
Gap coding: Unemployed (UKB data field 22660_107)	employment status	GCST90043606	Lordosis	0.2589	0.5026	0.6064
Phosphatidylinositol (16:0_16:1) levels	phosphatidylinositol measurement	GCST90024455	Lordosis	0.2014	0.391	0.6065
Mean corpuscular hemoglobin concentration	mean corpuscular hemoglobin concentration	GCST90002331	Lordosis	-0.0136	0.0265	0.6066
Phosphatidylcholine-O_18:1_[M+H]1+/Phosphatidylcholine-P_18:0_[M+H]1+ levels	phosphatidylcholine measurement	GCST90060160	Lordosis	-0.0743	0.1442	0.6066
Serum levels of protein B3GAT3	blood protein measurement	GCST90089555	Lordosis	0.072	0.1399	0.6069
Serum levels of protein PELI2	blood protein measurement	GCST90087168	Lordosis	-0.0898	0.1746	0.6069
Serum levels of protein POSTN	blood protein measurement	GCST90089455	Lordosis	0.2462	0.4787	0.6071
How are people in household related to participant: Other related (UKB data field 6141_7)	social environment measurement	GCST90044312	Lordosis	0.3252	0.6325	0.6071
Serum levels of protein TRAT1	blood protein measurement	GCST90089747	Lordosis	-0.0893	0.1737	0.6071
Treatment or medication use - zopiclone (UKB data field 20003_1140863144)	clinical treatment	GCST90041984	Lordosis	0.0896	0.1742	0.6071
Gut microbiota abundance (k_Bacteria.p_Proteobacteria.c_Gammaproteobacteria.o_Pasteurellales.f_Pasteurellaceae)	gut microbiome measurement	GCST90027685	Lordosis	-0.9197	1.7893	0.6072
Cholesteryl ester (16:2) levels		GCST90024628	Lordosis	0.0597	0.116	0.6072
RANTES levels	CCL5 measurement	GCST004431	Lordosis	0.0861	0.1677	0.6075
Phosphatidylcholine (28:0) levels		GCST90024277	Lordosis	0.1412	0.2748	0.6075
Alanine levels	alanine measurement	GCST90092806	Lordosis	0.0253	0.0493	0.6077
Sleep disorders (PheCode 327)	sleep apnea	GCST90043732	Lordosis	-0.0957	0.1865	0.6078
Serum levels of protein MUL1	blood protein measurement	GCST90090625	Lordosis	0.0795	0.1549	0.6078
Serum levels of protein C10orf105	blood protein measurement	GCST90086619	Lordosis	0.246	0.4795	0.6079
Other dyschromia (PheCode 694.2)	pigmentation disease	GCST90044510	Lordosis	0.1376	0.2682	0.6079
Serum levels of protein SRL	blood protein measurement	GCST90086507	Lordosis	-0.0698	0.1362	0.608
Medication use (HMG CoA reductase inhibitors)	HMG CoA reductase inhibitor use measurement	GCST90018989	Lordosis	0.0197	0.0384	0.608
Serum levels of protein EGF	endothelial growth factor measurement	GCST90086891	Lordosis	-0.0254	0.0495	0.6081
Serum levels of protein SEPHS1	blood protein measurement	GCST90087768	Lordosis	-0.1443	0.2814	0.6081
Lysophosphatidylcholine(20:4)_[M+H]1+ levels	lysophosphatidylcholine measurement	GCST90060602	Lordosis	0.1514	0.2954	0.6081
Serum levels of protein CUBN	blood protein measurement	GCST90087300	Lordosis	-0.1026	0.2002	0.6082
Phosphatidylcholine-O_31:0_[M+H]1+/Phosphatidylethanolamine-O_34:0_[M+H]1+ levels	phosphatidylcholine measurement	GCST90060243	Lordosis	-0.1028	0.2006	0.6083
Serum levels of protein USO1	blood protein measurement	GCST90087577	Lordosis	0.0585	0.1141	0.6083
Triacylglycerol (50:3) [NL-18:1] levels	triacylglycerol 50:3 measurement	GCST90025159	Lordosis	0.0693	0.1352	0.6084
Serum levels of protein SLITRK5	blood protein measurement	GCST90088748	Lordosis	0.0652	0.1273	0.6084
Gut bacterial pathway abundance (PWY0.1533..methylphosphonate.degradation.I)	gut microbiome measurement	GCST90027523	Lordosis	0.3945	0.7701	0.6085
Serum levels of protein ITPRIPL1	blood protein measurement	GCST90090562	Lordosis	-0.0683	0.1334	0.6085
Total bilirubin levels	bilirubin measurement	GCST90018973	Lordosis	0.0193	0.0376	0.6085
Serum levels of protein TBXAS1	blood protein measurement	GCST90090050	Lordosis	-0.0748	0.1461	0.6087
Serum levels of protein SLAMF7	blood protein measurement	GCST90089059	Lordosis	-0.1468	0.2867	0.6087
Anal and rectal polyp (PheCode 565.1)	polyp	GCST90044177	Lordosis	0.0517	0.1009	0.6087
Free cholesterol levels in medium HDL	free cholesterol measurement, high density lipoprotein cholesterol measurement	GCST90092896	Lordosis	0.0215	0.0421	0.6091
Corneal resistance factor	corneal resistance factor	GCST90100568	Lordosis	-0.0202	0.0395	0.6091
Serum levels of protein SERPINA3;KLK3	blood protein measurement	GCST90088665	Lordosis	-0.0452	0.0885	0.6091
Serum levels of protein C6	complement component C6 measurement	GCST90088585	Lordosis	-0.0267	0.0523	0.6091
Serum levels of protein LGALS8	blood protein measurement	GCST90088805	Lordosis	0.0092	0.018	0.6091
Cardiorespiratory fitness (vo2 max)	maximal oxygen uptake measurement	GCST90093317	Lordosis	-0.0318	0.0623	0.6092
Gut microbiota abundance (genus Ruminococcaceae UCG014 id.11371)	gut microbiome measurement	GCST90017061	Lordosis	0.0953	0.1864	0.6093
Mean corpuscular hemoglobin concentration	mean corpuscular hemoglobin concentration	GCST90002328	Lordosis	0.0159	0.0312	0.6093
Serum levels of protein FAM20B	blood protein measurement	GCST90089729	Lordosis	0.0526	0.103	0.6094
Acute tonsillitis (PheCode 474.1)	disease	GCST90044051	Lordosis	0.3163	0.6193	0.6095
HLA DR on CD14- CD16-	blood protein measurement	GCST90002009	Lordosis	-0.0983	0.1925	0.6095
Gut microbiota abundance (family Peptostreptococcaceae id.2042)	gut microbiome measurement	GCST90016946	Lordosis	0.0676	0.1324	0.6096
P-selectin glycoprotein ligand 1 levels	P-selectin glycoprotein ligand 1 measurement	GCST90012046	Lordosis	-0.0632	0.1238	0.6096
Other disorders of stomach and duodenum (PheCode 537)	gastroenteritis	GCST90044140	Lordosis	-0.0087	0.0171	0.6096
Serum levels of protein CDH3	blood protein measurement	GCST90088001	Lordosis	-0.0302	0.0592	0.6099
Hyperplasia of prostate (PheCode 600)	benign prostatic hyperplasia	GCST90044257	Lordosis	-0.0469	0.0919	0.61
Serum levels of protein AGA	blood protein measurement	GCST90086267	Lordosis	-0.0629	0.1232	0.61
Phosphatidylserine (38:3) levels	phosphatidylserines measurement	GCST90024482	Lordosis	0.1257	0.2463	0.61
Congestive heart failure (CHF), not otherwise specified (PheCode 428.1)	congestive heart failure	GCST90043985	Lordosis	0.0881	0.1727	0.6101
Serum levels of protein OLR1	blood protein measurement	GCST90088473	Lordosis	0.0743	0.1457	0.6101
SSC-A on T cell	blood protein measurement	GCST90002080	Lordosis	-0.0902	0.1771	0.6104
Serum levels of protein CHFR	blood protein measurement	GCST90086684	Lordosis	-0.1188	0.2332	0.6104
Serum levels of protein EPS15L1	blood protein measurement	GCST90088628	Lordosis	0.035	0.0687	0.6106
Binding antibody response to interferon beta therapy in multiple sclerosis (antibody levels; IFNβ-1a subcutaneous and intramuscular)	response to interferon beta, anti-drug antibody measurement	GCST90093339	Lordosis	-0.0714	0.1402	0.6106
Cholesteryl ester (16:2) levels		GCST90025238	Lordosis	0.08	0.1571	0.6106
Fibroblast growth factor 23 levels	fibroblast growth factor 23 measurement	GCST90000468	Lordosis	-0.1743	0.3423	0.6107
Insulin disposition index	disposition index measurement	GCST005222	Lordosis	-0.0903	0.1775	0.6108
Serum levels of protein VDR	blood protein measurement	GCST90086189	Lordosis	-0.083	0.1632	0.6108
Gut bacterial pathway abundance (PWY.7371..1.4.dihydroxy.6.naphthoate.biosynthesis.II)	gut microbiome measurement	GCST90027623	Lordosis	0.1845	0.3627	0.6109
Alkenylphosphatidylethanolamine (P-18:1/20:3) (a) levels	phosphatidylethanolamine measurement	GCST90024430	Lordosis	0.1149	0.2259	0.611
Breast cancer	breast carcinoma	GCST007236	Lordosis	0.0238	0.0468	0.611
Phospholipids to total lipids ratio in large VLDL	very low density lipoprotein cholesterol measurement, phospholipids:total lipids ratio	GCST90092877	Lordosis	-0.0247	0.0486	0.611
Serum levels of protein PACSIN3	blood protein measurement	GCST90087902	Lordosis	-0.0681	0.1339	0.6111
Serum levels of protein DSG3	blood protein measurement	GCST90086677	Lordosis	-0.3176	0.6246	0.6111
TestASV_17 (Bacteroides) prevalence	gut microbiome measurement	GCST90011690	Lordosis	0.0758	0.1491	0.6112
Asthma	asthma	GCST90038616	Lordosis	-0.0183	0.036	0.6113
Triacylglycerol(54:3)_[M+NH4]1+ levels	triglyceride measurement	GCST90060970	Lordosis	0.0868	0.1709	0.6114
Type 2 diabetes	type 2 diabetes mellitus	GCST007515	Lordosis	-0.0739	0.1455	0.6115
Serum levels of protein ART4	blood protein measurement	GCST90089507	Lordosis	-0.1293	0.2549	0.612
Serum levels of protein IL1RAP	blood protein measurement	GCST90087990	Lordosis	0.0492	0.097	0.6121
Job SOC coding: Gardeners and groundsmen/groundswomen (UKB data field 22617_5113)	employment status	GCST90043470	Lordosis	-0.1206	0.2378	0.6121
Ceramide (d18:1/24:1) levels	ceramide measurement	GCST90025286	Lordosis	-0.8159	1.609	0.6121
Serum levels of protein IL20RA	interleukin-20 receptor subunit alpha measurement	GCST90088909	Lordosis	0.6256	1.2346	0.6123
Urethral stricture (not specified as infectious) (PheCode 597.1)	urethral disease	GCST90044246	Lordosis	-0.0713	0.1407	0.6124
Tumor necrosis factor receptor superfamily member 13B levels	blood protein measurement	GCST90010184	Lordosis	-0.2942	0.5809	0.6125
Treatment or medication use - zoton 15mg capsule (UKB data field 20003_1140923688)	clinical treatment	GCST90042344	Lordosis	0.2546	0.5027	0.6125
Serum levels of protein GRB2	grb2-related adapter protein 2 measurement	GCST90089045	Lordosis	0.126	0.2487	0.6125
Phospholipid levels in medium LDL	low density lipoprotein cholesterol measurement, phospholipid measurement	GCST90092912	Lordosis	0.0282	0.0556	0.6125
Workplace very cold: PHESANT recoding (UKB data field 22607_1)	environmental exposure measurement	GCST90043267	Lordosis	-0.0352	0.0696	0.6126
Serum levels of protein B3GALT2	blood protein measurement	GCST90086831	Lordosis	-0.0788	0.1557	0.6127
Serum levels of protein APOA5	blood protein measurement	GCST90090482	Lordosis	0.085	0.168	0.6128
Serum levels of protein FGF23	fibroblast growth factor 23 measurement	GCST90088521	Lordosis	-0.1486	0.2937	0.6129
Psoriatic arthropathy (PheCode 696.42)	psoriatic arthritis	GCST90044516	Lordosis	0.2735	0.5405	0.6129
Phosphatidylcholine-O_37:2_[M+H]1+/Phosphatidylcholine-P_37:1_[M+H]1+/Phosphatidylethanolamine-O_40:2_[M+H]1+ levels	phosphatidylcholine measurement	GCST90060355	Lordosis	-0.0501	0.0989	0.6129
Faecalicatena sp002161355 abundance in stool	gut microbiome measurement	GCST90032385	Lordosis	0.0816	0.1613	0.613
Job SOC coding: Primary and nursery education teaching professionals (UKB data field 22617_2315)	employment status	GCST90043360	Lordosis	-0.0732	0.1448	0.613
Open wound of nose and sinus (PheCode 870.4)	nose injury	GCST90044665	Lordosis	0.1114	0.2203	0.6131
Other abnormal blood chemistry (PheCode 790.6)	Abnormality of blood and blood-forming tissues	GCST90044628	Lordosis	-0.052	0.1029	0.6132
Cough (PheCode 512.8)	Cough	GCST90044090	Lordosis	-0.0934	0.1849	0.6133
Treatment or medication use - norethisterone (UKB data field 20003_1140868580)	clinical treatment	GCST90042063	Lordosis	0.0927	0.1835	0.6134
Serum levels of protein SMIM10	blood protein measurement	GCST90090669	Lordosis	-0.072	0.1426	0.6135
Job coding: medical technician, audiologist, cardiographer, prosthesist, ecg technician, eeg technician (UKB data field 22601_32183085)	employment status	GCST90043020	Lordosis	0.2613	0.5174	0.6135
Klebsiella A abundance in stool	gut microbiome measurement	GCST90032445	Lordosis	-0.1219	0.2413	0.6135
Prevotella sp900318625 abundance in stool	gut microbiome measurement	GCST90032524	Lordosis	-0.2209	0.4374	0.6136
Job SOC coding: Veterinary nurses and assistants (UKB data field 22617_6131)	employment status	GCST90043513	Lordosis	0.1435	0.2844	0.6139
Serum levels of protein AK2	blood protein measurement	GCST90086710	Lordosis	-0.0923	0.183	0.614
Ceramide (d17:1/24:1) levels	ceramide measurement	GCST90025273	Lordosis	-0.4071	0.8071	0.614
Worked with paints, thinners or glues: PHESANT recoding (UKB data field 22613_1)	environmental exposure measurement	GCST90043285	Lordosis	-0.0402	0.0798	0.6141
Job coding: metal machine setter, tool setter, setter operator, centre lathe turner (UKB data field 22601_52212927)	employment status	GCST90043126	Lordosis	0.0746	0.148	0.6141
Serum levels of protein NRCAM	neuronal cell adhesion molecule measurement	GCST90088931	Lordosis	0.1253	0.2486	0.6141
Hair colour (natural, before greying): Other (UKB data field 1747_6)	hair colour measurement	GCST90041841	Lordosis	0.0506	0.1004	0.6142
Early-onset myasthenia gravis	Myasthenia gravis	GCST90093465	Lordosis	-0.0557	0.1106	0.6144
Job coding: primary /junior school teacher or teaching professional, nursery school teacher (including head teacher) (UKB data field 22601_23153402)	employment status	GCST90042967	Lordosis	-0.0581	0.1153	0.6145
Serum levels of protein PURA	blood protein measurement	GCST90087056	Lordosis	-0.2283	0.4533	0.6145
Treatment or medication use - clonidine (UKB data field 20003_1140883468)	clinical treatment	GCST90042227	Lordosis	-0.1275	0.2533	0.6148
Lysoalkenylphosphatidylethanolamine (P-16:0) levels	lysophosphatidylethanolamine measurement	GCST90024833	Lordosis	0.3158	0.6275	0.6148
Serum levels of protein ATP5J	blood protein measurement	GCST90089833	Lordosis	-0.0805	0.16	0.6151
Iritis	iritis	GCST90018871	Lordosis	-0.0699	0.1389	0.6151
Serum levels of protein CTSA	blood protein measurement	GCST90088250	Lordosis	0.0506	0.1006	0.6152
Serum levels of protein POMGNT2	blood protein measurement	GCST90089363	Lordosis	0.0731	0.1454	0.6152
Spleen volume	spleen volume	GCST90016667	Lordosis	0.0276	0.0549	0.6154
Serum levels of protein NCR3	blood protein measurement	GCST90088179	Lordosis	0.0545	0.1084	0.6154
Treatment or medication use - adalat 5mg capsule (UKB data field 20003_1140861090)	clinical treatment	GCST90041949	Lordosis	0.101	0.201	0.6155
Alkylphosphatidylcholine (O-18:1/18:2) levels	phosphatidylcholine measurement	GCST90025548	Lordosis	-0.054	0.1076	0.6155
Serum levels of protein PSMB1	blood protein measurement	GCST90087098	Lordosis	-0.0545	0.1086	0.6156
Serum levels of protein RNASE10	blood protein measurement	GCST90089085	Lordosis	-0.5999	1.1948	0.6156
CD14+ CD16- monocyte Absolute Count	monocyte count	GCST90001582	Lordosis	-0.009	0.018	0.6157
Medication use (beta blocking agents)	Beta blocking agent use measurement	GCST90018766	Lordosis	0.0347	0.0691	0.6158
IgD+ CD38+ B cell %B cell	lymphocyte count	GCST90001447	Lordosis	-0.1017	0.2027	0.6158
Serum levels of protein CST5	blood protein measurement	GCST90088518	Lordosis	0.034	0.0678	0.616
Serum levels of protein LY6G6D	blood protein measurement	GCST90089448	Lordosis	-0.0938	0.187	0.616
Manic/hyper symptoms: I was more active than usual (UKB data field 6156_11)	manic episode measurement	GCST90044387	Lordosis	-0.2656	0.5296	0.616
Intracerebral hemorrhage	intracerebral hemorrhage	GCST90018870	Lordosis	0.0616	0.1229	0.616
OTU97_100 (Ruminococcaceae) abundance	gut microbiome measurement	GCST90011355	Lordosis	0.47	0.9371	0.616
Alkenylphosphatidylcholine (P-18:0/18:2) levels	phosphatidylcholine measurement	GCST90024947	Lordosis	0.0492	0.0981	0.6161
CD11c+ CD62L- monocyte %monocyte	leukocyte count	GCST90001453	Lordosis	0.0163	0.0324	0.6162
Bifidobacterium abundance in stool	gut microbiome measurement	GCST90032230	Lordosis	-0.0659	0.1314	0.6163
Percentage of invited food questionnaires completed	health study participation	GCST90012790	Lordosis	-0.0218	0.0434	0.6163
Serum levels of protein VAV3	blood protein measurement	GCST90090843	Lordosis	-0.3817	0.7621	0.6164
Serum levels of protein NETO2	blood protein measurement	GCST90086343	Lordosis	-0.0805	0.1607	0.6165
Serum levels of protein SMIM9	blood protein measurement	GCST90090361	Lordosis	-0.1676	0.3347	0.6165
Lysophosphatidylcholine (26:0) [sn1] levels		GCST90024803	Lordosis	0.1016	0.2029	0.6166
Serum levels of protein HMGB1	blood protein measurement	GCST90087957	Lordosis	-0.0836	0.167	0.6169
Esophageal or stomach cancer	esophageal carcinoma, gastric carcinoma	GCST90011807	Lordosis	0.1484	0.2968	0.6169
Serum levels of protein DIMT1	blood protein measurement	GCST90087160	Lordosis	-0.0873	0.1747	0.6173
Serum levels of protein JAML	blood protein measurement	GCST90090065	Lordosis	-0.0429	0.0858	0.6174
Direct bilirubin levels	bilirubin measurement	GCST90025983	Lordosis	0.022	0.044	0.6174
Monohexosylceramide (d16:1/22:0) levels	ceramide measurement	GCST90025361	Lordosis	-0.0398	0.0798	0.6175
ICD10 D03.7: Melanoma in situ of lower limb, including hip	melanoma	GCST90043919	Lordosis	-0.0664	0.133	0.6175
Phosphatidylinositol (34:1) levels	phosphatidylinositol measurement	GCST90025712	Lordosis	0.2726	0.5459	0.6175
Dental caries (PheCode 521.1)	dental caries	GCST90044098	Lordosis	0.1286	0.2575	0.6176
Triglycerides	triglyceride measurement	GCST90018975	Lordosis	-0.013	0.0261	0.6178
Serum levels of protein CCL13	CCL13 measurement	GCST90088601	Lordosis	0.0832	0.1668	0.6179
Ceramide (d16:1/22:0) levels	ceramide measurement	GCST90024654	Lordosis	-0.0815	0.1634	0.6179
Sulfatide (d18:1/16:0(OH) levels) levels	ceramide measurement	GCST90025763	Lordosis	-0.0701	0.1405	0.6179
Serum levels of protein C1orf43	blood protein measurement	GCST90089582	Lordosis	0.055	0.1103	0.618
Serum levels of protein APPL1	blood protein measurement	GCST90087252	Lordosis	-0.0955	0.1916	0.6181
Gut bacterial pathway abundance (PWY.5705..allantoin.degradation.to.glyoxylate.III)	gut microbiome measurement	GCST90027557	Lordosis	-0.0708	0.1421	0.6181
Gut microbiota abundance (k_Bacteria.p_Firmicutes.c_Clostridia.o_Clostridiales.f_Lachnospiraceae.g_Lachnospiraceae_noname.s_Lachnospiraceae_bacterium_5_1_63FAA)	gut microbiome measurement	GCST90027851	Lordosis	0.0881	0.1768	0.6182
Serum levels of protein FCRL2	blood protein measurement	GCST90090039	Lordosis	-0.1195	0.2399	0.6183
Serum levels of protein LRIT3	blood protein measurement	GCST90086886	Lordosis	0.0619	0.1242	0.6183
Serum levels of protein CFH	blood protein measurement	GCST90088615	Lordosis	-0.0669	0.1343	0.6183
Phosphatidate(44:6)_[M+OAc]1-/Phosphatidylglycerol(43:6)_[M-H]1- levels	phosphatidate measurement	GCST90060917	Lordosis	-0.4888	0.9813	0.6184
Phosphatidylcholine-O_18:0_[M+H]1+/Lysophosphatidylethanolamine_21:0_[M+H]1+ levels	phosphatidylcholine measurement	GCST90060163	Lordosis	-0.0876	0.176	0.6186
Serum levels of protein SLITRK3	blood protein measurement	GCST90086345	Lordosis	0.0847	0.1703	0.6187
Blautia A sp000285855 abundance in stool	gut microbiome measurement	GCST90032232	Lordosis	0.0744	0.1496	0.6187
Serum levels of protein GRP	blood protein measurement	GCST90089233	Lordosis	0.1376	0.2765	0.6187
Serum levels of protein NCL	blood protein measurement	GCST90087587	Lordosis	-0.2547	0.5125	0.6191
Platelet count (UKB data field 30080)	platelet count	GCST90013980	Lordosis	-0.0129	0.026	0.6191
Electrocardiography test completion status: Participant wanted to stop early (UKB data field 6020_31)	electrocardiography	GCST90044267	Lordosis	-0.0971	0.1953	0.6191
Serum levels of protein MAN1A2	blood protein measurement	GCST90090492	Lordosis	0.0556	0.112	0.6192
Serum levels of protein SCARF2	blood protein measurement	GCST90088946	Lordosis	-0.0976	0.1964	0.6193
Ceramide (d19:1/18:0) levels	ceramide measurement	GCST90024059	Lordosis	-0.0647	0.1303	0.6194
CD33+ HLA DR+ CD14dim Absolute Count	myeloid white cell count	GCST90001520	Lordosis	0.0097	0.0195	0.6195
CD4 regulatory T cell %CD4+ T cell	lymphocyte count	GCST90001478	Lordosis	-0.3878	0.7811	0.6195
Hypertrophic cardiomyopathy	hypertrophic cardiomyopathy	GCST90018861	Lordosis	0.1752	0.353	0.6196
Serum levels of protein DLL1	blood protein measurement	GCST90089011	Lordosis	0.0645	0.1299	0.6196
Sphingomyelin (43:2) (b) levels	sphingomyelin measurement	GCST90024493	Lordosis	0.0839	0.169	0.6197
Sphingomyelin_41:2_[M+H]1+ levels	sphingomyelin measurement	GCST90060383	Lordosis	-0.0535	0.1078	0.6197
Ectopic pregnancy	Ectopic pregnancy	GCST90018837	Lordosis	-0.012	0.0242	0.6197
Cholesteryl ester (24:1) levels		GCST90024019	Lordosis	-0.1197	0.2412	0.6198
Lymphocyte telomere length	telomere length	GCST90101888	Lordosis	-0.1753	0.3534	0.6199
Total Phosphatidylinositol levels	phosphatidylinositol measurement	GCST90025840	Lordosis	0.0749	0.1511	0.62
N-formylmethionine levels	metabolite measurement	GCST90026229	Lordosis	0.0989	0.1994	0.6201
Total Triacylglycerol levels	triglyceride measurement	GCST90025215	Lordosis	0.0591	0.1193	0.6204
Serum levels of protein CPN2	blood protein measurement	GCST90089412	Lordosis	-0.0755	0.1524	0.6204
Triacylglycerol (54:0) [NL-18:0] levels		GCST90025173	Lordosis	0.0719	0.1452	0.6205
Serum levels of protein PSMA6	blood protein measurement	GCST90088552	Lordosis	-0.1209	0.2442	0.6206
Serum levels of protein ARFGAP1	blood protein measurement	GCST90086794	Lordosis	-0.0597	0.1206	0.6206
Serum levels of protein KLHL7	blood protein measurement	GCST90087107	Lordosis	-0.1042	0.2104	0.6206
Serum levels of protein CX3CL1	CX3CL1 measurement	GCST90088088	Lordosis	-0.07	0.1414	0.6208
Holdemania sp900120005 abundance in stool	gut microbiome measurement	GCST90032431	Lordosis	0.044	0.0889	0.6209
Serum levels of protein HGS	blood protein measurement	GCST90087580	Lordosis	0.0726	0.1468	0.6209
Allergic rhinitis	allergic rhinitis	GCST90018572	Lordosis	0.0518	0.1048	0.6209
Phosphatidylinositol (18:0_22:5) (n6) levels	glycerophospholipid measurement	GCST90025080	Lordosis	0.0519	0.1049	0.621
Treatment or medication use - senna (UKB data field 20003_1140865716)	clinical treatment	GCST90042019	Lordosis	-0.0782	0.1581	0.6211
Job coding: research and development manager (UKB data field 22601_11373228)	employment status	GCST90042902	Lordosis	-0.0848	0.1717	0.6211
Serum levels of protein CD5	CD5 measurement	GCST90087753	Lordosis	-0.017	0.0343	0.6211
Serum levels of protein ABO	blood protein measurement	GCST90090584	Lordosis	0.0522	0.1057	0.6211
CD3 on CD45RA+ CD4+ T cell	blood protein measurement	GCST90001858	Lordosis	-0.8341	1.689	0.6214
Serum levels of protein APLP2	blood protein measurement	GCST90089918	Lordosis	0.0533	0.1079	0.6214
Diacylglycerol (16:0_22:5) levels	diglyceride measurement	GCST90024711	Lordosis	0.0641	0.1297	0.6214
Behaviour of cancer tumour: uncertain whether benign or malignant, PHESANT recoding (UKB data field 40012_1)	neoplasm	GCST90043944	Lordosis	0.1553	0.3144	0.6214
Serum levels of protein TNFSF15	blood protein measurement	GCST90088154	Lordosis	0.0695	0.1409	0.6219
Angiostatin measurement	angiostatin measurement	GCST90019437	Lordosis	0.06	0.1217	0.6221
Lysophosphatidylcholine (20:1) [sn1] levels		GCST90025404	Lordosis	0.238	0.4828	0.6221
CD80 on myeloid Dendritic Cell	blood protein measurement	GCST90002035	Lordosis	0.0828	0.168	0.6222
Malignant neoplasm of gallbladder and extrahepatic bile ducts (PheCode 159.3)	carcinoma of gallbladder and extrahepatic biliary tract	GCST90041817	Lordosis	0.0459	0.0932	0.6223
Serum levels of protein ISLR2	blood protein measurement	GCST90087390	Lordosis	-0.2694	0.5475	0.6227
Lysophosphatidylinositol (20:4) [sn1] levels	phosphatidylinositol measurement	GCST90024843	Lordosis	0.074	0.1504	0.6228
Serum levels of protein TFF3	blood protein measurement	GCST90088766	Lordosis	0.0571	0.1161	0.623
Hair colour (natural, before greying): Blonde (UKB data field 1747_1)	hair colour measurement	GCST90041836	Lordosis	0.0153	0.0311	0.623
Red cell distribution width	red blood cell distribution width	GCST90002404	Lordosis	-0.0118	0.024	0.6231
Cholesteryl ester_16:1_[M+NH4]1+ levels	cholesteryl ester 16:1 measurement	GCST90060210	Lordosis	-0.0591	0.1202	0.6231
Alkylphosphatidylethanolamine (O-16:0/18:2) levels	phosphatidylethanolamine measurement	GCST90024993	Lordosis	-0.0743	0.1512	0.6232
Serum levels of protein CXCL14	blood protein measurement	GCST90089176	Lordosis	-0.0831	0.1692	0.6233
Phosphatidylcholine(34:2)_[M+H]1+/Phosphatidylethanolamine(37:2)_[M+H]1+/Phosphatidate(39:3)_[M+NH4]1+ levels	phosphatidylcholine measurement	GCST90060718	Lordosis	0.1165	0.2372	0.6233
Ras-related protein Rab-2A measurement	blood protein measurement	GCST90019401	Lordosis	0.107	0.2179	0.6234
Serum levels of protein C12orf49	blood protein measurement	GCST90090676	Lordosis	0.1421	0.2894	0.6235
Lysophosphatidylcholine (20:5) [sn1] levels	lysophosphatidylcholine 20:5 measurement	GCST90024173	Lordosis	0.0942	0.1919	0.6236
Lymphocytic leukemia	lymphoid leukemia	GCST90011814	Lordosis	0.1126	0.2295	0.6237
Serum levels of protein ITGA2B;ITGB3	blood protein measurement	GCST90090221	Lordosis	0.2103	0.4286	0.6237
Serum levels of protein LRP1B	blood protein measurement	GCST90089779	Lordosis	0.0192	0.0391	0.6237
Serum levels of protein RAB18	blood protein measurement	GCST90087317	Lordosis	-0.0744	0.1517	0.6238
Serum levels of protein PENK	blood protein measurement	GCST90090491	Lordosis	-0.2042	0.4164	0.6239
Concentration of large LDL particles	low density lipoprotein cholesterol measurement	GCST90092863	Lordosis	0.027	0.0551	0.6242
Menstruation quality of life impact (aggressiveness)	quality of life during menstruation measurement, aggressive behavior	GCST006641	Lordosis	-0.0901	0.184	0.6243
Crohn's disease vs rheumatoid arthritis (ordinary least squares (OLS))	rheumatoid arthritis, Crohn's disease	GCST90016610	Lordosis	-0.0257	0.0525	0.6243
Treatment or medication use - rosuvastatin (UKB data field 20003_1141192410)	clinical treatment	GCST90042539	Lordosis	-0.1099	0.2244	0.6243
Hemorrhage or hematoma complicating a procedure (PheCode 850)	hemorrhage, complication	GCST90044655	Lordosis	0.1333	0.2723	0.6245
Home area population density - urban or rural: England/Wales - Town and Fringe - less sparse (UKB data field 20118_6)	social environment measurement	GCST90042715	Lordosis	0.1175	0.24	0.6245
Serum levels of protein CPB1	blood protein measurement	GCST90089361	Lordosis	0.0735	0.1502	0.6246
Serum levels of protein DIABLO	diablo homolog, mitochondrial measurement	GCST90088233	Lordosis	0.0663	0.1355	0.6246
C-reactive protein levels	C-reactive protein measurement	GCST008055	Lordosis	-0.0339	0.0693	0.6246
Lysoalkylphosphatidylcholine (O-18:1) levels	phosphatidylcholine measurement	GCST90025431	Lordosis	0.1394	0.2851	0.6249
Goiter	goiter	GCST90018633	Lordosis	-0.0721	0.1474	0.6249
Serum levels of protein HS6ST2	blood protein measurement	GCST90087504	Lordosis	0.0847	0.1732	0.6249
Type 2 diabetes	type 2 diabetes mellitus	GCST90029024	Lordosis	0.0252	0.0516	0.625
Total Phosphatidylinositol levels	phosphatidylinositol measurement	GCST90025211	Lordosis	0.0672	0.1375	0.6251
Serum levels of protein GALNT16	blood protein measurement	GCST90090384	Lordosis	0.0611	0.125	0.6251
Serum levels of protein PLXDC2	blood protein measurement	GCST90086351	Lordosis	0.0085	0.0174	0.6251
Alkylphosphatidylethanolamine (O-18:1/18:2) levels	phosphatidylethanolamine measurement	GCST90025001	Lordosis	-0.0499	0.1021	0.6252
Serum levels of protein NEFH	blood protein measurement	GCST90090898	Lordosis	-0.7001	1.4339	0.6254
Serum levels of protein SPINT2	blood protein measurement	GCST90088100	Lordosis	0.1146	0.2348	0.6254
Job coding: librarian, assistant librarian (UKB data field 22601_24513035)	employment status	GCST90042996	Lordosis	0.1032	0.2113	0.6254
Nasal polyps	Nasal Cavity Polyp	GCST90018663	Lordosis	-0.2091	0.4284	0.6254
Plateletcrit	platelet crit	GCST90002400	Lordosis	-0.0141	0.0289	0.6256
Alkenylphosphatidylcholine (P-18:0/22:6) levels	phosphatidylcholine measurement	GCST90024950	Lordosis	0.5149	1.0553	0.6256
Abscess or ulceration of vulva (PheCode 614.54)	ulceration of vulva	GCST90044305	Lordosis	0.1628	0.3338	0.6257
Serum levels of protein VRK1	blood protein measurement	GCST90087064	Lordosis	-0.1793	0.3676	0.6258
Alkenylphosphatidylethanolamine (P-16:0/18:1) levels	phosphatidylethanolamine measurement	GCST90024398	Lordosis	0.0642	0.1316	0.6259
Sweet snack consumers (UKB data field 102250)	sugar consumption measurement	GCST90041757	Lordosis	0.0518	0.1062	0.626
More irritable than usual during worst period of anxiety (UKB data field 20422)	irritability measurement	GCST90042773	Lordosis	0.0441	0.0906	0.6261
Ever had known person concerned about, or recommend reduction of, alcohol consumption: Yes, but not in the last year (UKB data field 20405_1)	longitudinal alcohol consumption measurement	GCST90042764	Lordosis	-0.0761	0.1564	0.6262
Serum levels of protein CETN2	blood protein measurement	GCST90087361	Lordosis	0.1049	0.2156	0.6265
Skin cancer	skin neoplasm	GCST90018921	Lordosis	0.022	0.0451	0.6266
Severe insulin-resistant type 2 diabetes	type 2 diabetes mellitus	GCST90026414	Lordosis	0.0904	0.1859	0.6267
OTU97_17 (Parabacteroides) abundance	gut microbiome measurement	GCST90011378	Lordosis	-0.1558	0.3203	0.6267
Sphingomyelin (d18:1/14:0) levels/Sphingomyelin (d16:1/16:0) levels	sphingomyelin measurement	GCST90025743	Lordosis	-0.0632	0.1299	0.6268
Eosinophil counts	eosinophil count	GCST004606	Lordosis	0.0152	0.0313	0.6271
Basophil count	basophil count	GCST90018946	Lordosis	-0.0193	0.0398	0.6273
Serum levels of protein MRPL58	blood protein measurement	GCST90089382	Lordosis	0.0687	0.1415	0.6273
Type of meals eaten: Home cooked meals (UKB data field 20089_465)	eating behaviour	GCST90042616	Lordosis	0.0661	0.1362	0.6274
Cholesteryl ester (16:0) levels	cholesteryl ester 16:0 measurement	GCST90023997	Lordosis	-0.2269	0.4675	0.6275
Attention deficit hyperactivity disorder	attention deficit hyperactivity disorder	GCST005362	Lordosis	0.0278	0.0573	0.6275
Serum levels of protein CD300E	blood protein measurement	GCST90090104	Lordosis	0.0653	0.1347	0.6276
Serum levels of protein PSAP	blood protein measurement	GCST90089295	Lordosis	-0.0426	0.0878	0.6276
Serum levels of protein CD300C	blood protein measurement	GCST90088897	Lordosis	0.0447	0.0922	0.6276
Gut bacterial pathway abundance (PWY.7400..L.arginine.biosynthesis.IV..archaebacteria.)	gut microbiome measurement	GCST90027625	Lordosis	-0.0468	0.0966	0.6278
Serum levels of protein CBR3	blood protein measurement	GCST90087775	Lordosis	0.0528	0.1088	0.6278
Serum levels of protein CEACAM7	blood protein measurement	GCST90089715	Lordosis	-0.0474	0.0978	0.6278
Urate levels (UKB data field 30880)	urate measurement	GCST90014015	Lordosis	-0.0128	0.0264	0.6279
Treatment or medication use - microgynon 30 tablet (UKB data field 20003_1140869180)	clinical treatment	GCST90042072	Lordosis	0.0558	0.1152	0.628
Serum levels of protein CCL23	CCL23 measurement	GCST90088130	Lordosis	0.0592	0.1221	0.6281
Phosphatidylcholine-O_38:1_[M+H]1+/Phosphatidylcholine-P_38:0_[M+H]1+/Phosphatidylethanolamine-P_41:0_[M+H]1+ levels	phosphatidylcholine measurement	GCST90060390	Lordosis	-0.0604	0.1248	0.6281
Lysophosphatidylcholine (18:1) [sn2] levels	lysophosphatidylcholine 18:1 measurement	GCST90024768	Lordosis	0.0928	0.1916	0.6282
Moderate to vigorous physical activity levels	physical activity measurement	GCST006097	Lordosis	0.0193	0.0398	0.6285
Treatment or medication use - securon 40mg tablet (UKB data field 20003_1140866466)	clinical treatment	GCST90042031	Lordosis	-0.2016	0.4171	0.6288
Electrocardiography test completion status: Participant reported chest-pain and/or other discomfort (UKB data field 6020_32)	electrocardiography	GCST90044268	Lordosis	-0.552	1.1424	0.6289
Serum levels of protein FLNA	blood protein measurement	GCST90086543	Lordosis	-0.0659	0.1363	0.6289
Phosphatidate(44:5)_[M+H]1+ levels	phosphatidate measurement	GCST90060820	Lordosis	0.1454	0.3009	0.6289
Body fat percentage	body fat percentage	GCST90103752	Lordosis	0.0373	0.0772	0.629
Serum levels of protein PSG9	blood protein measurement	GCST90090637	Lordosis	0.0802	0.1661	0.629
Phosphatidylcholine(36:2)_[M+H]1+/Phosphatidylethanolamine(39:2)_[M+H]1+/Phosphatidate(41:3)_[M+NH4]1+ levels	phosphatidylcholine measurement	GCST90060772	Lordosis	0.1111	0.23	0.6292
Hydroxycholesterol_[M+H-2H2O]1+ levels	sterol measurement	GCST90060132	Lordosis	-0.43	0.8908	0.6293
Phosphatidylinositol (37:6) levels	glycerophospholipid measurement	GCST90025086	Lordosis	-0.0817	0.1693	0.6293
Lysophosphatidylcholine (20:1) [sn1] levels		GCST90024165	Lordosis	0.2855	0.5916	0.6294
Oral cavity and pharyngeal cancer	head and neck malignant neoplasia	GCST012236	Lordosis	0.0663	0.1375	0.6295
Hypertrophy of breast (Gynecomastia) (PheCode 612.2)	Breast hypertrophy	GCST90044286	Lordosis	0.0823	0.1706	0.6296
TestASV_32 (Ruminococcaceae) prevalence	gut microbiome measurement	GCST90011707	Lordosis	0.0883	0.183	0.6296
Serum levels of protein GGH	blood protein measurement	GCST90090663	Lordosis	0.0457	0.0947	0.6297
Phosphatidylinositol (15-MHDA_20:4) levels/Phosphatidylinositol (17:0_20:4) levels	glycerophospholipid measurement	GCST90025065	Lordosis	0.0632	0.131	0.6297
Serum levels of protein SMC3	blood protein measurement	GCST90087865	Lordosis	-0.3655	0.7585	0.6299
Faecalitalea cylindroides abundance in stool	gut microbiome measurement	GCST90032390	Lordosis	0.5324	1.1048	0.6299
Serum levels of protein NETO1	blood protein measurement	GCST90089115	Lordosis	-0.0737	0.1529	0.63
Sialolithiasis (PheCode 528.7)	sialolithiasis	GCST90044116	Lordosis	-0.0106	0.022	0.6301
Cancer code, self-reported: liver/hepatocellular cancer (UKB data field 20001_1024)	hepatocellular carcinoma	GCST90041897	Lordosis	-0.093	0.193	0.6302
Phosphatidylserine (40:6) levels	phosphatidylserines measurement	GCST90025097	Lordosis	0.0672	0.1396	0.6302
Gallbladder disease	gallbladder disease	GCST90038628	Lordosis	0.0513	0.1065	0.6302
CD16 on CD14- CD16+ monocyte	blood protein measurement	GCST90001979	Lordosis	0.0749	0.1557	0.6304
Serum levels of protein PDCD1LG2	blood protein measurement	GCST90088180	Lordosis	0.0648	0.1348	0.6306
Hypertension	hypertension	GCST008036	Lordosis	0.0335	0.0697	0.6307
Schizophrenia vs bipolar disorder (ordinary least squares (OLS))	schizophrenia, bipolar disorder	GCST90016621	Lordosis	-0.0239	0.0497	0.6308
ICD10 C61: Malignant neoplasm of prostate	prostate cancer	GCST90043894	Lordosis	0.0282	0.0586	0.6309
Pancreatic cancer	pancreatic carcinoma	GCST90011815	Lordosis	-0.1756	0.3657	0.6311
Serum levels of protein LANCL1	blood protein measurement	GCST90087700	Lordosis	-0.1635	0.3407	0.6312
Complement C1r subcomponent-like protein measurement	blood protein measurement	GCST90019481	Lordosis	-0.0757	0.1577	0.6312
Gut microbiota abundance (genus Eggerthella id.819)	gut microbiome measurement	GCST90016990	Lordosis	0.141	0.294	0.6314
Serum levels of protein NUDCD3	blood protein measurement	GCST90088642	Lordosis	0.1499	0.3124	0.6314
Illnesses of mother: Severe depression (UKB data field 20110_12)	unipolar depression, family history	GCST90042682	Lordosis	0.0365	0.0761	0.6315
Physical activity (Total log acceleration 12am-2am)	physical activity measurement	GCST90061409	Lordosis	0.0317	0.0662	0.6315
Ceramide (d18:1/16:0) levels	ceramide measurement	GCST90025281	Lordosis	-0.058	0.121	0.6316
Alkenylphosphatidylcholine (P-16:0/18:2) levels	phosphatidylcholine measurement	GCST90024941	Lordosis	0.04	0.0835	0.6317
Serum levels of protein PGD	blood protein measurement	GCST90088622	Lordosis	-0.1184	0.2474	0.6322
Serum levels of protein PDIA5	blood protein measurement	GCST90089079	Lordosis	0.0432	0.0902	0.6322
Serum levels of protein PROK1	blood protein measurement	GCST90087911	Lordosis	-0.1275	0.2665	0.6323
Mean corpuscular hemoglobin concentration	mean corpuscular hemoglobin concentration	GCST008038	Lordosis	0.0595	0.1243	0.6323
Serum levels of protein ANTXR1	blood protein measurement	GCST90086286	Lordosis	0.0532	0.1112	0.6323
Treatment or medication use - tacrolimus (UKB data field 20003_1140911642)	clinical treatment	GCST90042303	Lordosis	-0.1659	0.3469	0.6324
N-acetylisoleucine levels	metabolite measurement	GCST90026217	Lordosis	-0.0781	0.1634	0.6325
Cancer (UKB data field 2453)	cancer	GCST90043628	Lordosis	0.0372	0.0779	0.6325
Treatment or medication use - vitamin a (UKB data field 20003_1140852756)	clinical treatment	GCST90041927	Lordosis	0.232	0.4851	0.6325
Snoring	snoring measurement	GCST009760	Lordosis	-0.021	0.044	0.6325
Phosphatidate(42:1)_[M+H]1+ levels	phosphatidate measurement	GCST90060775	Lordosis	0.1027	0.2151	0.6329
Cholesteryl ester (22:5) (n6) levels		GCST90024016	Lordosis	-0.0611	0.128	0.6329
Phosphatidylethanolamine (17:0_18:1) levels	phosphatidylethanolamine measurement	GCST90024361	Lordosis	-0.1643	0.3442	0.633
Klebsiella abundance in stool	gut microbiome measurement	GCST90032447	Lordosis	0.2365	0.496	0.6335
X-24699 levels	metabolite measurement	GCST90026331	Lordosis	-0.2446	0.5131	0.6335
Schizophrenia vs obsessive compulsive disorder (ordinary least squares (OLS))	obsessive-compulsive disorder, schizophrenia	GCST90016623	Lordosis	0.0236	0.0495	0.6335
Phosphatidylinositol (16:0_20:4) levels	glycerophospholipid measurement	GCST90025070	Lordosis	0.0939	0.1971	0.6336
Serum levels of protein CYGB	blood protein measurement	GCST90086789	Lordosis	0.0705	0.1479	0.6337
Serum levels of protein COL18A1	blood protein measurement	GCST90087926	Lordosis	0.0799	0.1676	0.6337
Phosphatidylcholine(37:4)_[M+H]1+/Phosphatidylethanolamine(40:3)_[M+H]1+ levels	phosphatidylcholine measurement	GCST90060805	Lordosis	-0.087	0.1825	0.6337
Serum levels of protein GCSH	blood protein measurement	GCST90086514	Lordosis	-0.0878	0.1843	0.6337
E-selectin levels	e-selectin measurement	GCST90012000	Lordosis	-0.0286	0.06	0.6338
Alkenylphosphatidylcholine (P-18:0/18:2) levels	phosphatidylcholine measurement	GCST90024335	Lordosis	-0.0808	0.1695	0.6338
Quinate levels	metabolite measurement	GCST90026257	Lordosis	-0.0149	0.0314	0.6339
Treatment or medication use - trospium (UKB data field 20003_1141171496)	clinical treatment	GCST90042458	Lordosis	-0.122	0.2561	0.6339
UBA1191 abundance in stool	gut microbiome measurement	GCST90032595	Lordosis	0.0779	0.1637	0.634
Sphingomyelin(37:1)_[M+OAc]1- levels	sphingomyelin measurement	GCST90060817	Lordosis	0.0795	0.1669	0.6341
Serum levels of protein EPO	blood protein measurement	GCST90089215	Lordosis	0.0732	0.1539	0.6341
Coagulation factor XIII measurement	coagulation factor measurement	GCST90019403	Lordosis	-0.0476	0.1	0.6343
Ischemic stroke (small-vessel)	small vessel stroke	GCST005841	Lordosis	0.0106	0.0223	0.6346
Job SOC coding: Retail cashiers and check-out operators (UKB data field 22617_7112)	employment status	GCST90043526	Lordosis	0.0887	0.1866	0.6346
Serum levels of protein CBFB	blood protein measurement	GCST90086206	Lordosis	-0.0793	0.1669	0.6347
FSC-A on HLA DR+ CD8+ T cell	blood protein measurement	GCST90001978	Lordosis	-0.0664	0.1397	0.6347
Wegener's granulomatosis (PheCode 446.4)	Granulomatosis with Polyangiitis	GCST90044018	Lordosis	-0.0843	0.1774	0.6347
Gut bacterial pathway abundance (PWY.6317..galactose.degradation.I..Leloir.pathway.)	gut microbiome measurement	GCST90027578	Lordosis	-0.0885	0.1862	0.6347
Treatment or medication use - clopidogrel (UKB data field 20003_1141168318)	clinical treatment	GCST90042436	Lordosis	0.0584	0.123	0.6349
Strenuous sports or other exercises	physical activity measurement	GCST006100	Lordosis	-0.0085	0.0179	0.6351
Serum levels of protein IFNL1	blood protein measurement	GCST90088678	Lordosis	0.0906	0.1908	0.6351
Job coding: carpenter, carpenter and joiner, builder's joiner (UKB data field 22601_53152529)	employment status	GCST90043148	Lordosis	-0.158	0.3331	0.6352
Chest pain felt during physical activity (UKB data field 6015)	Chest pain	GCST90044263	Lordosis	0.0635	0.1339	0.6353
Phosphatidylcholine (32:1) levels	phosphatidylcholine 32:1 measurement	GCST90024893	Lordosis	0.1219	0.2571	0.6353
Serum levels of protein CRTAC1	blood protein measurement	GCST90089108	Lordosis	-0.1421	0.2996	0.6353
Job SOC coding: Archivists and curators (UKB data field 22617_2452)	employment status	GCST90043381	Lordosis	0.2138	0.451	0.6354
Aneurysm of other specified artery (PheCode 442.8)	aortic aneurysm	GCST90044012	Lordosis	0.1553	0.3276	0.6356
Neuronal pentraxin receptor levels	blood protein measurement	GCST90010332	Lordosis	0.0096	0.0202	0.6357
Serum levels of protein EHF	blood protein measurement	GCST90087414	Lordosis	-0.206	0.4349	0.6357
Hair colour (natural, before greying): Black (UKB data field 1747_5)	hair colour measurement	GCST90041840	Lordosis	0.0175	0.037	0.636
Breathing problems responsible for leaving job: No (UKB data field 22619_0)	respiratory symptom measurement	GCST90043588	Lordosis	-0.0357	0.0753	0.636
Dihydroceramide (d18:0/16:0) levels	ceramide measurement	GCST90024663	Lordosis	0.0673	0.1422	0.6362
Serum levels of protein LYN	tyrosine-protein kinase lyn measurement	GCST90088397	Lordosis	0.249	0.5267	0.6364
Serum levels of protein EFNB1	blood protein measurement	GCST90087376	Lordosis	-0.0686	0.1452	0.6365
Sphingomyelin (d18:2/14:0) levels	sphingomyelin measurement	GCST90025124	Lordosis	0.05	0.1059	0.6366
Serum levels of protein LDHA	blood protein measurement	GCST90090808	Lordosis	0.0377	0.0799	0.6366
Fibrobacteraceae abundance in stool	gut microbiome measurement	GCST90032392	Lordosis	0.0502	0.1064	0.6368
Ribitol levels	metabolite measurement	GCST90026258	Lordosis	-0.1257	0.2663	0.6368
Myeloid white cell count	myeloid white cell count	GCST004626	Lordosis	-0.0147	0.0311	0.637
Phosphatidylcholine_30:0_[M+H]1+/Phosphatidylethanolamine_33:0_[M+H]1+/Phosphatidate_35:1_[M+NH4]1+ levels	phosphatidylcholine measurement	GCST90060242	Lordosis	-0.1163	0.2468	0.6374
Phosphatidylinositol (18:0_20:3) (b) levels	glycerophospholipid measurement	GCST90025076	Lordosis	0.0867	0.184	0.6376
Broken tooth (PheCode 873)	tooth disease	GCST90044672	Lordosis	0.1194	0.2535	0.6376
Total Dihexosylceramide levels	ceramide measurement	GCST90024582	Lordosis	-0.0662	0.1405	0.6377
Serum levels of protein ENOX1	blood protein measurement	GCST90087311	Lordosis	-0.0139	0.0296	0.6378
Cholesteryl ester (14:0) levels	cholesteryl ester 14:0 measurement	GCST90025234	Lordosis	0.072	0.1529	0.6378
OTU97_4 (Alistipes) abundance	gut microbiome measurement	GCST90011398	Lordosis	0.1434	0.3045	0.6378
Phosphatidylglycerol (36:2) levels	glycerophospholipid measurement	GCST90024452	Lordosis	0.2425	0.5151	0.6379
Phosphatidylcholine (32:2) levels	phosphatidylcholine 32:2 measurement	GCST90024894	Lordosis	0.0744	0.1581	0.638
Serum levels of protein ENPP7	blood protein measurement	GCST90088688	Lordosis	0.4838	1.0291	0.6382
OTU97_53 (Bacteroides) prevalence	gut microbiome measurement	GCST90011604	Lordosis	-0.1123	0.2392	0.6388
Gut microbiota abundance (unknown genus id.1000005472)	gut microbiome measurement	GCST90017078	Lordosis	0.0799	0.1703	0.6389
Gut microbiota abundance (order Mollicutes RF9 id.11579)	gut microbiome measurement	GCST90017103	Lordosis	0.0799	0.1703	0.6389
Serum levels of protein TMUB2	blood protein measurement	GCST90090565	Lordosis	-0.0517	0.1102	0.6389
Gut microbiota abundance (unknown family id.1000005471)	gut microbiome measurement	GCST90016954	Lordosis	0.0799	0.1703	0.6389
Serum levels of protein TTC17	blood protein measurement	GCST90090305	Lordosis	-0.0754	0.1609	0.6391
Serum levels of protein PABPC3	blood protein measurement	GCST90086273	Lordosis	0.0829	0.1768	0.6391
Propionylcarnitine (c3) levels	metabolite measurement	GCST90026252	Lordosis	0.0797	0.1699	0.6392
Serum levels of protein MDH2	blood protein measurement	GCST90087123	Lordosis	0.0548	0.1169	0.6392
Type of special diet followed: Vegan (UKB data field 20086_12)	diet measurement	GCST90042608	Lordosis	-0.0715	0.1526	0.6392
Cardiorespiratory fitness (vo2 max)	maximal oxygen uptake measurement	GCST90093316	Lordosis	-0.0243	0.0517	0.6393
Serum levels of protein DLL1	blood protein measurement	GCST90090091	Lordosis	-0.0517	0.1102	0.6393
Serum levels of protein PSMD4	blood protein measurement	GCST90087532	Lordosis	-0.0781	0.1667	0.6394
Triacylglycerol(52:3)_[M+NH4]1+ levels	triglyceride measurement	GCST90060934	Lordosis	0.0684	0.1459	0.6394
Fasting glucose	glucose measurement	GCST90002232	Lordosis	0.0097	0.0206	0.6395
Lysoalkenylphosphatidylethanolamine (P-18:1) levels	lysophosphatidylethanolamine measurement	GCST90024835	Lordosis	0.0938	0.2004	0.6396
X-23739 levels	metabolite measurement	GCST90026323	Lordosis	-0.0695	0.1484	0.6397
Blood clot, DVT, bronchitis, emphysema, asthma, rhinitis, eczema, allergy diagnosed by doctor: Blood clot in the lung (UKB data field 6152_7)	lung disease, Abnormal thrombosis	GCST90044362	Lordosis	-0.0497	0.1062	0.6397
Serum levels of protein HIBADH	blood protein measurement	GCST90088754	Lordosis	-0.4579	0.9787	0.6399
Alkenylphosphatidylethanolamine (P-20:1/20:4) levels	phosphatidylethanolamine measurement	GCST90025686	Lordosis	0.1038	0.222	0.6401
Serum levels of protein NGF	blood protein measurement	GCST90089211	Lordosis	-0.0432	0.0923	0.6402
Serum levels of protein LILRA5	blood protein measurement	GCST90089832	Lordosis	-0.0617	0.132	0.6404
Serum levels of protein MANEA	blood protein measurement	GCST90089986	Lordosis	-0.0585	0.1253	0.6404
Platelet distribution width	platelet component distribution width	GCST004616	Lordosis	0.0138	0.0296	0.6407
Sphingomyelin (43:2) (c) levels	sphingomyelin measurement	GCST90025105	Lordosis	0.0771	0.1652	0.6408
Serum levels of protein SCUBE1	blood protein measurement	GCST90090430	Lordosis	-0.0851	0.1824	0.6409
Alkenylphosphatidylethanolamine (P-18:1/22:6) (a) levels	phosphatidylethanolamine measurement	GCST90024439	Lordosis	0.3061	0.6564	0.641
Infection	infectious disease	GCST90038676	Lordosis	-0.0648	0.139	0.6411
Hyperlipidemia	hyperlipidemia	GCST90090994	Lordosis	-0.0123	0.0264	0.6411
Basophil count	basophil count	GCST90002295	Lordosis	0.0679	0.1458	0.6415
Serum levels of protein HLA-DPB1	blood protein measurement	GCST90090274	Lordosis	-0.0408	0.0877	0.6418
Serum levels of protein LCT	blood protein measurement	GCST90090451	Lordosis	-0.1099	0.2363	0.6418
Sulfatide (d18:1/24:0) levels	ceramide measurement	GCST90024525	Lordosis	-0.079	0.1699	0.6418
Alpha-hydroxyisocaproate levels	metabolite measurement	GCST90026115	Lordosis	-0.1041	0.2237	0.6418
Alkenylphosphatidylethanolamine (P-16:0/22:4) levels	phosphatidylethanolamine measurement	GCST90024405	Lordosis	-0.3495	0.7519	0.642
Lysophosphatidylethanolamine (18:1) [sn1] levels	lysophosphatidylethanolamine 18:1 measurement	GCST90024825	Lordosis	0.2767	0.5952	0.642
Job coding: pharmacist, pharmacologist, pharmaceutical chemist (UKB data field 22601_22133068)	employment status	GCST90042958	Lordosis	-0.0773	0.1663	0.642
Serum levels of protein PAPLN	blood protein measurement	GCST90086640	Lordosis	0.0368	0.0793	0.6422
Treatment or medication use - capasal shampoo (UKB data field 20003_1140878512)	clinical treatment	GCST90042170	Lordosis	-0.0873	0.188	0.6422
Ever had period of mania excitability (UKB data field 20501)	emotional symptom measurement	GCST90042805	Lordosis	-0.0384	0.0826	0.6422
Medication for pain relief, constipation, heartburn: Paracetamol (UKB data field 6154_3)	clinical treatment	GCST90044374	Lordosis	-0.0197	0.0424	0.6422
Serum levels of protein IL3RA	interleukin-3 receptor subunit alpha measurement	GCST90087655	Lordosis	0.0474	0.1021	0.6423
Serum levels of protein B4GALT2	blood protein measurement	GCST90090770	Lordosis	0.0558	0.1201	0.6423
Sphingomyelin (d18:2/17:0) levels	sphingomyelin measurement	GCST90025754	Lordosis	-0.2413	0.5196	0.6423
Serum levels of protein CER1	blood protein measurement	GCST90089309	Lordosis	-0.1026	0.2211	0.6424
Serum levels of protein FGFR3	fibroblast growth factor receptor 3 measurement	GCST90087597	Lordosis	0.0344	0.0742	0.6424
Serum levels of protein CHST14	blood protein measurement	GCST90089769	Lordosis	-0.0687	0.148	0.6424
Height	body height	GCST90002224	Lordosis	-0.1008	0.2171	0.6425
Reason for reducing amount of alcohol drunk: Doctor's advice (UKB data field 2664_2)	alcohol consumption measurement	GCST90043655	Lordosis	-0.0719	0.1548	0.6425
Rheumatoid arthritis	rheumatoid arthritis	GCST90018690	Lordosis	-0.0388	0.0837	0.6426
Serum levels of protein PLCB1	blood protein measurement	GCST90086701	Lordosis	0.2111	0.4549	0.6426
Treatment or medication use - calcipotriol (UKB data field 20003_1140880086)	clinical treatment	GCST90042202	Lordosis	0.0094	0.0202	0.6428
Parental longevity (mother's attained age)	parental longevity	GCST006696	Lordosis	-0.0286	0.0617	0.6429
Actinomycetales abundance in stool	gut microbiome measurement	GCST90032181	Lordosis	-0.0534	0.1152	0.6429
Preeclampsia and eclampsia (PheCode 642.1)	hypertension	GCST90044479	Lordosis	0.1649	0.3558	0.643
Ulcerative colitis	ulcerative colitis	GCST90018713	Lordosis	-0.3575	0.7713	0.643
Serum levels of protein RPS6KA5	blood protein measurement	GCST90088554	Lordosis	-0.0527	0.1138	0.6431
Serum levels of protein PTPN4	blood protein measurement	GCST90087848	Lordosis	0.0502	0.1084	0.6431
Job coding: publican or manager of licensed premises, licensee, wine bar manager (UKB data field 22601_12243390)	employment status	GCST90042924	Lordosis	-0.1245	0.2689	0.6433
Treatment or medication use - clobetasol (UKB data field 20003_1140888074)	clinical treatment	GCST90042251	Lordosis	0.0764	0.165	0.6434
Phosphatidylcholine(38:6)_[M+H]1+/Phosphatidylethanolamine(41:6)_[M+H]1+ levels	phosphatidylcholine measurement	GCST90060818	Lordosis	0.1521	0.3287	0.6436
Serum levels of protein PIP	blood protein measurement	GCST90089271	Lordosis	-0.0358	0.0774	0.6438
Scyllo-inositol levels	scyllo-inositol measurement	GCST90013574	Lordosis	-0.0507	0.1095	0.6438
Phosphatidylcholine (18:0_20:3) levels	phosphatidylcholine measurement	GCST90024263	Lordosis	0.0739	0.1598	0.6439
Waist-to-hip ratio adjusted for BMI	BMI-adjusted waist-hip ratio	GCST90095042	Lordosis	0.024	0.0518	0.6439
Hair/balding pattern: Pattern 2 (UKB data field 2395_2)	balding measurement, androgenetic alopecia	GCST90043617	Lordosis	0.0219	0.0473	0.6441
Job SOC coding: Quantity surveyors (UKB data field 22617_2433)	employment status	GCST90043374	Lordosis	0.1246	0.2698	0.6442
Treatment or medication use - verapamil (UKB data field 20003_1140888510)	clinical treatment	GCST90042261	Lordosis	-0.0158	0.0342	0.6442
Job SOC coding: Electronics engineers (UKB data field 22617_2124)	employment status	GCST90043342	Lordosis	-0.0924	0.2001	0.6443
Treatment or medication use - peptac liquid (UKB data field 20003_1141168752)	clinical treatment	GCST90042447	Lordosis	-0.1338	0.2899	0.6445
Phosphatidylethanolamine(36:3)_[M-H]1- levels	phosphatidylethanolamine measurement	GCST90060691	Lordosis	-0.3433	0.7443	0.6446
Serum levels of protein CYB5R3	blood protein measurement	GCST90089741	Lordosis	-0.0722	0.1566	0.6446
KDEL motif-containing protein 2 measurement	blood protein measurement	GCST90019472	Lordosis	-0.0839	0.1819	0.6446
Serum levels of protein GPR6	blood protein measurement	GCST90087881	Lordosis	-0.071	0.1541	0.6448
Serum levels of protein BAGE3	blood protein measurement	GCST90089428	Lordosis	-0.1162	0.2521	0.6449
Haptoglobin measurement	haptoglobin measurement	GCST90019428	Lordosis	-0.0436	0.0946	0.645
Workplace full of chemical or other fumes: PHESANT recoding (UKB data field 22610_2)	environmental exposure measurement	GCST90043277	Lordosis	-0.0526	0.1143	0.6452
Carpal tunnel syndrome	carpal tunnel syndrome	GCST90018813	Lordosis	-0.0233	0.0506	0.6452
K10 sp001941205 abundance in stool	gut microbiome measurement	GCST90032439	Lordosis	0.193	0.4193	0.6454
Serum levels of protein MMP7	blood protein measurement	GCST90088072	Lordosis	-0.0593	0.1289	0.6455
Phosphatidylcholine (16:0_20:4) levels	phosphatidylcholine measurement	GCST90024863	Lordosis	0.0818	0.1778	0.6455
Serum levels of protein HPSE	blood protein measurement	GCST90089086	Lordosis	-0.0456	0.0991	0.6456
Serum levels of protein CCL14	blood protein measurement	GCST90088127	Lordosis	0.0563	0.1224	0.6457
Serum levels of protein INSL3	blood protein measurement	GCST90089169	Lordosis	-0.0679	0.1478	0.6457
Endometriosis (PheCode 615)	endometriosis	GCST90044411	Lordosis	0.0552	0.1202	0.6461
Serum levels of protein CD48	blood protein measurement	GCST90088294	Lordosis	0.3404	0.7417	0.6462
Serum levels of protein COA3	blood protein measurement	GCST90089904	Lordosis	-0.3142	0.6846	0.6463
Type of tobacco currently smoked: Hand-rolled cigarettes (UKB data field 3446_2)	smoking behavior	GCST90043750	Lordosis	-0.3613	0.7873	0.6463
Hodgkin's disease (PheCode 201)	Hodgkins lymphoma	GCST90042738	Lordosis	0.0187	0.0407	0.6463
Serum levels of protein ARFGAP2	blood protein measurement	GCST90086844	Lordosis	0.0738	0.1609	0.6464
Phosphatidylcholine(40:6)_[M+H]1+/Phosphatidylethanolamine(43:6)_[M+H]1+ levels	phosphatidylcholine measurement	GCST90060870	Lordosis	0.1243	0.271	0.6464
Systemic lupus erythematosus	systemic lupus erythematosus	GCST90018917	Lordosis	-0.0615	0.134	0.6464
Sphingomyelin (d17:1/16:0) levels	sphingomyelin measurement	GCST90025738	Lordosis	-0.0802	0.175	0.6467
Serum levels of protein DNAJB11	blood protein measurement	GCST90089665	Lordosis	0.0222	0.0484	0.6468
Cervical spondylosis	cervical spondylosis	GCST90038693	Lordosis	0.0595	0.1298	0.6468
Serum levels of protein FGFRL1	blood protein measurement	GCST90089283	Lordosis	-0.2376	0.5187	0.6469
Serum levels of protein CBLN1	blood protein measurement	GCST90090623	Lordosis	-0.0789	0.1722	0.6469
Alkenylphosphatidylcholine (P-18:0/22:5) levels	phosphatidylcholine measurement	GCST90024337	Lordosis	-0.1667	0.364	0.6469
HDL cholesterol levels	high density lipoprotein cholesterol measurement	GCST90025956	Lordosis	0.0145	0.0317	0.6471
Reaction time	reaction time measurement	GCST006268	Lordosis	0.0179	0.0391	0.6471
Triacylglycerol_47:4_[M+NH4]1+ levels	triglyceride measurement	GCST90060391	Lordosis	-0.0558	0.1219	0.6471
Serum levels of protein PTPRU	blood protein measurement	GCST90090137	Lordosis	-0.0862	0.1883	0.6471
Serum levels of protein NRXN1	blood protein measurement	GCST90090418	Lordosis	-0.0899	0.1963	0.6471
Serum levels of protein TIAM1	blood protein measurement	GCST90087731	Lordosis	0.4595	1.0046	0.6473
Abnormal spermatozoa (PheCode 609.2)	Abnormality of male internal genitalia	GCST90044279	Lordosis	-0.0094	0.0206	0.6475
Job coding: factory cleaner/industrial cleaner in some other setting (UKB data field 22601_91322983)	employment status	GCST90043232	Lordosis	-0.0742	0.1624	0.6476
Serum levels of protein CCL24	CCL24 measurement	GCST90088586	Lordosis	0.1009	0.2206	0.6476
Gut microbiota abundance (k_Bacteria.p_Firmicutes.c_Negativicutes.o_Selenomonadales.f_Veillonellaceae.g_Veillonella)	gut microbiome measurement	GCST90027724	Lordosis	-0.2431	0.532	0.6477
Mean corpuscular volume	mean corpuscular volume	GCST90002335	Lordosis	-0.0153	0.0334	0.6479
Serum levels of protein C2orf40	blood protein measurement	GCST90089366	Lordosis	-0.3655	0.8003	0.6479
Ceramide (d18:2/20:0) levels	ceramide measurement	GCST90025292	Lordosis	-0.1212	0.2655	0.648
Phosphatidylethanolamine-O_36:5_[M+H]1+/Phosphatidylethanolamine-P_36:4_[M+H]1+ levels	phosphatidylethanolamine measurement	GCST90060257	Lordosis	0.0816	0.1788	0.6481
Serum levels of protein ERP29	blood protein measurement	GCST90087641	Lordosis	0.2182	0.4785	0.6484
Respiratory or ear-nose-throat disease	respiratory system disease, otorhinolaryngologic disease	GCST90029023	Lordosis	-0.0171	0.0374	0.6485
CD86 on monocyte	blood protein measurement	GCST90001905	Lordosis	-0.0737	0.1617	0.6486
CAG-83 sp000435555 abundance in stool	gut microbiome measurement	GCST90032302	Lordosis	0.0612	0.1342	0.6486
Myocardial fractal dimension (slice 6)	left ventricular structural measurement	GCST90000292	Lordosis	0.0317	0.0696	0.6487
Serum levels of protein F2	blood protein measurement	GCST90089001	Lordosis	-0.1481	0.3252	0.6488
Serum levels of protein WFIKKN2	blood protein measurement	GCST90087425	Lordosis	0.0372	0.0817	0.6488
Streptococcus sanguinis abundance in stool	gut microbiome measurement	GCST90032568	Lordosis	0.0606	0.1332	0.6489
Total Monohexosylceramide levels	ceramide measurement	GCST90024592	Lordosis	-0.1773	0.3895	0.649
Gap coding: Unpaid or voluntary work (UKB data field 22660_102)	employment status	GCST90043602	Lordosis	-0.0081	0.0178	0.6491
Diacylglycerol (18:1_18:1) levels	diglyceride measurement	GCST90025328	Lordosis	-0.071	0.1561	0.6492
Job coding: other engineering professional (UKB data field 22601_21293047)	employment status	GCST90042953	Lordosis	0.045	0.0991	0.6494
Serum levels of protein LCN2	blood protein measurement	GCST90088095	Lordosis	0.1027	0.2258	0.6494
Lysophosphatidylcholine (19:0) (a) [sn1] [104_sn1] levels		GCST90025398	Lordosis	0.656	1.4432	0.6494
Uric acid levels	uric acid measurement	GCST90013343	Lordosis	-0.0414	0.0911	0.6498
Serum levels of protein CAV3	blood protein measurement	GCST90090263	Lordosis	0.082	0.1806	0.6499
Serum levels of protein MLN	blood protein measurement	GCST90089107	Lordosis	-0.0584	0.1286	0.65
Eye problems/disorders: Macular degeneration (UKB data field 6148_5)	macular degeneration	GCST90044338	Lordosis	0.0771	0.1699	0.65
Red blood cell count	erythrocyte count	GCST90029002	Lordosis	0.011	0.0243	0.65
Serum levels of protein DCTN2	blood protein measurement	GCST90089229	Lordosis	0.0484	0.1067	0.6503
Left bundle branch block (PheCode 426.32)	Left bundle branch block	GCST90043973	Lordosis	0.2089	0.4608	0.6503
Serum levels of protein NBL1	blood protein measurement	GCST90088140	Lordosis	-0.0633	0.1396	0.6504
Job coding: police officer (sergeant or below) (UKB data field 22601_33123442)	employment status	GCST90043031	Lordosis	-0.1319	0.2913	0.6507
Job coding: social worker, child care/protection officer, adoption officer, mental health officer, almoner, family case worker (UKB data field 22601_24423108)	employment status	GCST90042993	Lordosis	0.0697	0.154	0.6507
Serum levels of protein TYRO3	blood protein measurement	GCST90087596	Lordosis	-0.1239	0.2737	0.6508
Serum levels of protein ROBO4	blood protein measurement	GCST90090569	Lordosis	0.047	0.104	0.651
Total Trihexosylcermide levels	ceramide measurement	GCST90025217	Lordosis	-0.0465	0.103	0.6514
Dermatophytosis	dermatophytosis	GCST90086063	Lordosis	0.0534	0.1182	0.6514
Serum levels of protein THPO	blood protein measurement	GCST90090019	Lordosis	0.0508	0.1123	0.6515
Bacterial infection, not otherwise specified (PheCode 41)	bacterial disease	GCST90041712	Lordosis	-0.0111	0.0246	0.6515
Serum levels of protein A2M	alpha-2-macroglobulin measurement	GCST90088491	Lordosis	0.078	0.1726	0.6516
Serum levels of protein APOL1	blood protein measurement	GCST90086772	Lordosis	-0.0593	0.1313	0.6516
Medication use (anti-inflammatory and antirheumatic products, non-steroids)	Non-steroidal anti-inflammatory and antirheumatic product use measurement	GCST90018992	Lordosis	-0.0228	0.0505	0.6517
Ever had hysterectomy - womb removed (UKB data field 3591)	hysterectomy	GCST90043771	Lordosis	-0.0332	0.0735	0.6517
Cholesterol levels (UKB data field 30690)	total cholesterol measurement	GCST90014000	Lordosis	0.015	0.0333	0.652
Serum levels of protein NXT1	blood protein measurement	GCST90090925	Lordosis	-0.0353	0.0783	0.6521
UBA1206 sp000433115 abundance in stool	gut microbiome measurement	GCST90032598	Lordosis	0.0481	0.1067	0.6522
Serum levels of protein LDLR	blood protein measurement	GCST90087393	Lordosis	0.109	0.2422	0.6525
OTU97_163 (Bacteroides) abundance	gut microbiome measurement	GCST90011376	Lordosis	-0.0845	0.1878	0.6525
B-cell telomere length	telomere length	GCST90101891	Lordosis	-0.1503	0.3337	0.6525
Serum levels of protein DUT	blood protein measurement	GCST90090954	Lordosis	-0.0464	0.1031	0.6525
Serum levels of protein MAN1C1	blood protein measurement	GCST90087434	Lordosis	0.0552	0.1226	0.6526
Amyotrophic lateral sclerosis	amyotrophic lateral sclerosis	GCST005647	Lordosis	-0.0365	0.081	0.6526
Phosphatidylethanolamine (18:1_22:6) (b) levels	phosphatidylethanolamine measurement	GCST90024989	Lordosis	0.4645	1.0321	0.6527
Calcium levels	calcium measurement	GCST90018951	Lordosis	-0.0108	0.0239	0.6527
OTU99_558 (Bacteroidales) prevalence	gut microbiome measurement	GCST90011666	Lordosis	-0.4168	0.9262	0.6527
Serum levels of protein GDF11	growth/differentiation factor 11 measurement	GCST90086913	Lordosis	-0.1018	0.2262	0.6527
Illness, injury, bereavement, stress in last 2 years: Death of a close relative (UKB data field 6145_3)	trauma exposure measurement	GCST90044322	Lordosis	0.044	0.0978	0.6527
Serum levels of protein LIPN	blood protein measurement	GCST90090049	Lordosis	0.0996	0.2214	0.6528
Serum levels of protein APRT	blood protein measurement	GCST90086227	Lordosis	0.0263	0.0585	0.6529
Type of fat/oil used in cooking: Polyunsaturated margarine (UKB data field 20090_371)	fat intake measurement	GCST90042635	Lordosis	-0.0995	0.2212	0.6529
Lysophosphatidylcholine (24:0) [sn2] levels		GCST90025426	Lordosis	0.0339	0.0755	0.6529
CD28+ CD4-CD8- T cell Absolute Count	lymphocyte count	GCST90001657	Lordosis	0.1035	0.2302	0.653
Serum levels of protein GNS	blood protein measurement	GCST90088460	Lordosis	0.0785	0.1745	0.653
Total Phosphatidylserine levels	phosphatidylserines measurement	GCST90025212	Lordosis	-0.1589	0.3536	0.6531
Serum levels of protein ZPBP	blood protein measurement	GCST90090245	Lordosis	-0.3328	0.7403	0.6531
Serum levels of protein TARDBP	blood protein measurement	GCST90086912	Lordosis	-0.1035	0.2302	0.6532
Serum levels of protein CNDP2	blood protein measurement	GCST90088258	Lordosis	-0.0618	0.1375	0.6533
Gut microbiota abundance (genus Tyzzerella3 id.11335)	gut microbiome measurement	GCST90017075	Lordosis	0.3081	0.6863	0.6535
Lysophosphatidylethanolamine (17:0) [sn1] levels		GCST90024206	Lordosis	-0.0865	0.1928	0.6535
Serum levels of protein NELL1	blood protein measurement	GCST90089486	Lordosis	0.4339	0.9668	0.6535
Phosphatidylethanolamine (16:0_18:1) levels	phosphatidylethanolamine measurement	GCST90024963	Lordosis	0.1508	0.336	0.6536
ER4 sp002437735 abundance in stool	gut microbiome measurement	GCST90032366	Lordosis	-0.173	0.3855	0.6536
Stroke	stroke	GCST005838	Lordosis	0.0262	0.0584	0.6536
Reason for glasses/contact lenses: For short-sightedness (called 'myopia') (UKB data field 6147_1)	Myopia	GCST90044326	Lordosis	0.0215	0.048	0.6536
Phosphatidylethanolamine (16:0_20:3) levels	phosphatidylethanolamine measurement	GCST90024967	Lordosis	0.0705	0.1572	0.6538
Phosphatidylethanolamine (16:0_20:4) levels	phosphatidylethanolamine measurement	GCST90024968	Lordosis	0.1144	0.2553	0.654
Cholesteryl ester (20:1) levels		GCST90024007	Lordosis	-0.1338	0.2986	0.6541
Phosphatidylcholine (40:7) (a) levels		GCST90024911	Lordosis	0.0617	0.1377	0.6542
Serum levels of protein CDKN2C	blood protein measurement	GCST90087043	Lordosis	-0.2106	0.4703	0.6542
Abnormality of gait (PheCode 350.2)	Gait disturbance	GCST90043761	Lordosis	0.2739	0.6117	0.6543
Serum levels of protein UST	blood protein measurement	GCST90090156	Lordosis	0.0651	0.1454	0.6543
Omega-3 fatty acid levels	omega-3 polyunsaturated fatty acid measurement	GCST90092931	Lordosis	-0.0194	0.0434	0.6543
Serum levels of protein GDF9	growth/differentiation factor 9 measurement	GCST90088219	Lordosis	-0.3363	0.7516	0.6545
Had major operations (UKB data field 2415)	medical procedure	GCST90043623	Lordosis	0.0392	0.0876	0.6545
Serum levels of protein SOST	blood protein measurement	GCST90087373	Lordosis	0.0675	0.151	0.6547
Treatment or medication use - reductil 10mg capsule (UKB data field 20003_1141174508)	clinical treatment	GCST90042475	Lordosis	0.0868	0.194	0.6547
Bacterial enteritis (PheCode 8.5)	enteritis	GCST90041705	Lordosis	0.0543	0.1214	0.655
Serum levels of protein PQBP1	blood protein measurement	GCST90086742	Lordosis	0.112	0.2509	0.6553
OTU97_126 (Prevotella) prevalence	gut microbiome measurement	GCST90011568	Lordosis	-0.0904	0.2026	0.6553
Triacylglycerol (48:3) [NL-18:2] levels	triacylglycerol 48:3 measurement	GCST90024536	Lordosis	0.299	0.6699	0.6554
Treatment or medication use - atorvastatin (UKB data field 20003_1141146234)	clinical treatment	GCST90042376	Lordosis	0.0297	0.0667	0.6557
Negativibacillus massiliensis abundance in stool	gut microbiome measurement	GCST90032488	Lordosis	0.0684	0.1535	0.6559
Total lipid levels in HDL	lipid measurement, high density lipoprotein cholesterol measurement	GCST90092825	Lordosis	0.0185	0.0415	0.6559
Serum levels of protein ELL	blood protein measurement	GCST90086758	Lordosis	-0.2641	0.5928	0.6559
Treatment or medication use - spiriva 18micrograms inhalation capsule (UKB data field 20003_1141182632)	clinical treatment	GCST90042512	Lordosis	0.0603	0.1352	0.6559
Serum levels of protein AARS	blood protein measurement	GCST90086920	Lordosis	0.5459	1.2257	0.656
Gut microbiota abundance (k_Bacteria.p_Proteobacteria.c_Gammaproteobacteria.o_Enterobacteriales)	gut microbiome measurement	GCST90027745	Lordosis	0.012	0.0269	0.6561
Triacylglycerol(52:6)_[M+NH4]1+ levels	triglyceride measurement	GCST90060923	Lordosis	0.2469	0.5548	0.6563
Phosphatidylcholine (17:1_18:2) levels	phosphatidylcholine measurement	GCST90024873	Lordosis	0.056	0.1258	0.6565
Gut microbiota abundance (k_Bacteria.p_Proteobacteria.c_Gammaproteobacteria.o_Enterobacteriales.f_Enterobacteriaceae)	gut microbiome measurement	GCST90027684	Lordosis	0.012	0.0269	0.6565
Pollinosis	seasonal allergic rhinitis	GCST90018903	Lordosis	0.026	0.0584	0.6566
Dehydrocholesteryl ester (20:4) levels	cholesteryl ester measurement	GCST90025312	Lordosis	0.2731	0.6142	0.6566
OTU99_132 (Bacteroidales) abundance	gut microbiome measurement	GCST90011431	Lordosis	0.1006	0.2264	0.6566
Serum levels of protein PPIA	blood protein measurement	GCST90088542	Lordosis	0.4077	0.917	0.6566
OTU97_17 (Parabacteroides) prevalence	gut microbiome measurement	GCST90011579	Lordosis	0.1781	0.4007	0.6568
Serum levels of protein ASIP	blood protein measurement	GCST90089140	Lordosis	0.1048	0.2359	0.6568
Phosphatidylinositol(36:4)_[M-H]1- levels	phosphatidylinositol measurement	GCST90060903	Lordosis	0.0718	0.1617	0.6569
Serum levels of protein LDOC1	blood protein measurement	GCST90090166	Lordosis	-0.0768	0.1731	0.657
Phosphatidylcholine(36:7)_[M+OAc]1-/Phosphatidylserine(40:6)_[M-H]1- levels	phosphatidylcholine measurement	GCST90060869	Lordosis	-0.0668	0.1504	0.657
Serum levels of protein S100A11	blood protein measurement	GCST90087715	Lordosis	0.0125	0.0282	0.657
Lysoalkylphosphatidylcholine (O-24:0) levels	phosphatidylcholine measurement	GCST90025436	Lordosis	0.0442	0.0997	0.6571
Serum levels of protein DPP7	blood protein measurement	GCST90090142	Lordosis	0.0673	0.1517	0.6572
Cereal type: Other (e.g. Cornflakes, Frosties) (UKB data field 1468_5)	diet measurement	GCST90041798	Lordosis	0.0203	0.0456	0.6572
Job SOC coding: School secretaries (UKB data field 22617_4213)	employment status	GCST90043463	Lordosis	-0.0721	0.1625	0.6573
Serum levels of protein NPTX2	blood protein measurement	GCST90089474	Lordosis	0.0712	0.1606	0.6573
Serum levels of protein FGFBP1	blood protein measurement	GCST90090725	Lordosis	-0.3681	0.8301	0.6575
Leukocyte immunoglobulin-like receptor subfamily A member 5 levels	blood protein measurement	GCST90010322	Lordosis	-0.0791	0.1783	0.6575
Alpha-tocopherol levels	metabolite measurement	GCST90026118	Lordosis	0.0578	0.1304	0.6576
Serum levels of protein EDA2R	blood protein measurement	GCST90088230	Lordosis	-0.0133	0.0299	0.6577
Ceramide(41:2)_[M-H]1- levels	genotoxic compound exposure measurement	GCST90060620	Lordosis	-0.1015	0.2292	0.6579
Alkenylphosphatidylcholine (P-17:0/20:4) (b) levels	phosphatidylcholine measurement	GCST90024334	Lordosis	0.1374	0.3106	0.6581
Job coding: senior official in local government including parish or town or county chief clerk, chief or superintendent rate collector, chief executive or director, councillor (UKB data field 22601_11133201)	employment status	GCST90042888	Lordosis	-0.0961	0.2172	0.6581
Serum levels of protein MOCS3	blood protein measurement	GCST90087842	Lordosis	-0.0581	0.1314	0.6582
Job SOC coding: Bricklayers, masons (UKB data field 22617_5312)	employment status	GCST90043487	Lordosis	0.1819	0.4113	0.6582
Treatment or medication use - vitamin c product (UKB data field 20003_1140909726)	clinical treatment	GCST90042280	Lordosis	0.1925	0.4354	0.6584
Phosphatidylcholine-O(34:3)_[M+H]1+/Phosphatidylethanolamine-P(37:2)_[M+H]1+ levels	phosphatidylcholine measurement	GCST90060694	Lordosis	0.0965	0.2183	0.6584
Serum levels of protein RBM19	blood protein measurement	GCST90086762	Lordosis	-0.072	0.1629	0.6585
Serum levels of protein TPSG1	blood protein measurement	GCST90088367	Lordosis	0.112	0.2536	0.6587
Serum levels of protein B3GLCT	blood protein measurement	GCST90089173	Lordosis	-0.0816	0.1849	0.6591
Gut microbiota abundance (genus Ruminococcaceae UCG011 id.11368)	gut microbiome measurement	GCST90017059	Lordosis	0.1259	0.2855	0.6592
Cancer code, self-reported: lymphoma (UKB data field 20001_1047)	lymphoma	GCST90041907	Lordosis	-0.0624	0.1416	0.6592
Creatine levels	metabolite measurement	GCST90026143	Lordosis	-0.052	0.1178	0.6592
Lysophosphatidylcholine (22:5) [sn1] (n3) levels/Lysophosphatidylcholine (22:5) [sn2] (n6) levels		GCST90024796	Lordosis	-0.1343	0.3046	0.6592
Serum levels of protein EXOSC1	blood protein measurement	GCST90089932	Lordosis	0.1455	0.33	0.6593
OTU97_3 (Bacteroides) abundance	gut microbiome measurement	GCST90011390	Lordosis	0.1161	0.2634	0.6594
Lysophosphatidylethanolamine (16:0) [sn1] levels	lysophosphatidylethanolamine 16:0 measurement	GCST90024204	Lordosis	0.1116	0.2532	0.6594
Serum levels of protein CCL5	CCL5 measurement	GCST90087956	Lordosis	0.0475	0.1077	0.6595
Cadherin-5 levels	blood protein measurement	GCST90010200	Lordosis	-0.093	0.2111	0.6595
CD127 on CD28+ CD4+ T cell	blood protein measurement	GCST90001924	Lordosis	0.0496	0.1126	0.6596
Serum levels of protein CLCNKB	blood protein measurement	GCST90087607	Lordosis	-0.129	0.2928	0.6596
Workplace very noisy: Rarely/never (UKB data field 22606_0)	noise exposure measurement	GCST90043263	Lordosis	-0.0431	0.0979	0.6597
ICD10 C91.1: Chronic lymphocytic leukemia of B-cell type	chronic lymphocytic leukemia	GCST90043911	Lordosis	-0.0951	0.2161	0.6597
Osteoarthritis (Firth correction)	osteoarthritis	GCST90013881	Lordosis	0.0221	0.0502	0.6599
Lysophosphatidylcholine (20:5) [sn2] levels	lysophosphatidylcholine 20:5 measurement	GCST90024174	Lordosis	0.0984	0.2237	0.6599
Dihexosylceramide (d18:1/24:1) levels	ceramide measurement	GCST90024111	Lordosis	0.0584	0.1328	0.66
Psoriasis (PheCode 696.4)	psoriasis	GCST90044517	Lordosis	0.0616	0.14	0.66
Serum levels of protein PRSS57	blood protein measurement	GCST90090145	Lordosis	-0.1089	0.2475	0.66
Serum levels of protein KLK13	blood protein measurement	GCST90088265	Lordosis	0.0734	0.167	0.6601
Handedness (chirality/laterality): Right-handed (UKB data field 1707_1)	handedness	GCST90041826	Lordosis	0.0252	0.0573	0.6602
Phosphatidylcholine (15-MHDA_18:2) levels	phosphatidylcholine measurement	GCST90025478	Lordosis	-0.0852	0.194	0.6603
Waist circumference	waist circumference	GCST90103753	Lordosis	0.0203	0.0462	0.6604
Serum levels of protein G3BP2	blood protein measurement	GCST90090844	Lordosis	0.0826	0.1881	0.6605
Serum levels of protein MTPAP	blood protein measurement	GCST90090459	Lordosis	-0.0443	0.101	0.6605
Mean platelet volume	mean platelet volume	GCST90013328	Lordosis	0.0909	0.2072	0.6607
Oral cavity cancer	oral cavity cancer	GCST012237	Lordosis	-0.0848	0.1933	0.6608
Osteoarthritis (SPA correction)	osteoarthritis	GCST90013931	Lordosis	0.022	0.0501	0.6608
Phosphatidylethanolamine(40:4)_[M-H]1- levels	phosphatidylethanolamine measurement	GCST90060795	Lordosis	0.0601	0.137	0.6608
Diacylglycerol(34:2)_[M+NH4]1+ levels	diacylglycerol 34:2 measurement	GCST90060614	Lordosis	-0.0537	0.1225	0.6611
Serum levels of protein CTSH	blood protein measurement	GCST90090246	Lordosis	0.1856	0.4237	0.6613
Serum levels of protein DEFB1	blood protein measurement	GCST90089538	Lordosis	0.0692	0.1579	0.6614
Treatment or medication use - cialis 10mg tablet (UKB data field 20003_1141187814)	clinical treatment	GCST90042522	Lordosis	-0.1553	0.3545	0.6615
Gut microbiota abundance (genus Escherichia Shigella id.3504)	gut microbiome measurement	GCST90016995	Lordosis	0.3207	0.7326	0.6615
Serum levels of protein DMPK	blood protein measurement	GCST90090445	Lordosis	-0.0485	0.1108	0.6615
Unswitched memory B cell %lymphocyte	lymphocyte count	GCST90001432	Lordosis	0.0722	0.1649	0.6615
Seborrheic keratosis (PheCode 702.2)	seborrheic keratosis	GCST90044526	Lordosis	-0.0588	0.1343	0.6615
Coronary heart disease	coronary artery disease	GCST000998	Lordosis	0.0291	0.0664	0.6616
CD24 on IgD+ CD38- unswitched memory B cell	blood protein measurement	GCST90001767	Lordosis	0.0478	0.1093	0.6619
Serum levels of protein POLH	blood protein measurement	GCST90086188	Lordosis	-0.0649	0.1485	0.6619
Acylcarnitine (16:0) levels	acylcarnitine measurement	GCST90023988	Lordosis	-0.0468	0.1071	0.662
Other abdominal problem	gastrointestinal disease, Abnormality of the digestive system	GCST90038623	Lordosis	-0.0849	0.1943	0.6621
Total Dehydrocholesteryl ester levels	cholesteryl ester measurement	GCST90025819	Lordosis	0.1812	0.4145	0.6621
Firmicutes E abundance in stool	gut microbiome measurement	GCST90032397	Lordosis	-0.0803	0.1838	0.6621
Serum levels of protein CRTAM	blood protein measurement	GCST90088898	Lordosis	-0.0831	0.1901	0.6621
Treatment or medication use - cinnarizine (UKB data field 20003_1140883524)	clinical treatment	GCST90042230	Lordosis	-0.0807	0.1848	0.6623
Serum levels of protein PIEZO1	blood protein measurement	GCST90086875	Lordosis	-0.4478	1.0259	0.6625
Retinal detachment	retinal detachment	GCST90018691	Lordosis	0.0562	0.1288	0.6625
Alkyldiacylglycerol (O-52:2) [NL-16:0] levels	diglyceride measurement	GCST90025814	Lordosis	-0.0996	0.2281	0.6625
Dihydroceramide (d18:0/22:0) levels	ceramide measurement	GCST90024038	Lordosis	-0.0556	0.1274	0.6626
Job coding: author, writer, biographer, book editor, novelist, dramatist, playwright, poet (UKB data field 22601_34123157)	employment status	GCST90043035	Lordosis	-0.1248	0.2861	0.6626
Serum levels of protein SLC35B3	blood protein measurement	GCST90086392	Lordosis	0.146	0.3346	0.6626
Serum levels of protein GKN2	blood protein measurement	GCST90089413	Lordosis	-0.0417	0.0957	0.6628
Treatment or medication use - paracetamol (UKB data field 20003_2038460150)	clinical treatment	GCST90042576	Lordosis	-0.0184	0.0422	0.6628
Serum levels of protein GRK2	blood protein measurement	GCST90088331	Lordosis	-0.076	0.1744	0.6628
Serum levels of protein DYNLL1	blood protein measurement	GCST90088564	Lordosis	0.0933	0.2141	0.6629
Alkylphosphatidylcholine (O-16:0/20:3) levels	phosphatidylcholine measurement	GCST90025540	Lordosis	0.0594	0.1363	0.663
Job coding: ship, merchant navy or hovercraft captain/officer/navigator, master mariner, skipper (UKB data field 22601_35132647)	employment status	GCST90043047	Lordosis	0.0955	0.2192	0.6632
Strabismus (not specified as paralytic) (PheCode 378.1)	Strabismus	GCST90043804	Lordosis	0.5292	1.2163	0.6635
Retinal detachments and defects (PheCode 361)	retinal detachment	GCST90043775	Lordosis	-0.0391	0.0898	0.6636
Triacylglycerol (58:8) [NL-22:6] levels	triacylglycerol 58:8 measurement	GCST90024572	Lordosis	0.1495	0.3438	0.6636
Job SOC coding: Senior officers in fire, ambulance, prison and related services (UKB data field 22617_1173)	employment status	GCST90043318	Lordosis	0.2667	0.6139	0.6639
Job coding: motor mechanic, auto engineer (UKB data field 22601_52312660)	employment status	GCST90043132	Lordosis	-0.0879	0.2023	0.6639
Cancer code, self-reported: rectal cancer (UKB data field 20001_1023)	rectum cancer	GCST90041896	Lordosis	0.0859	0.1976	0.6639
Serum levels of protein MZF1	blood protein measurement	GCST90087899	Lordosis	0.0589	0.1355	0.6639
Methylsuccinate levels	metabolite measurement	GCST90026201	Lordosis	-0.0879	0.2023	0.6639
Ceramide (d19:1/24:0) levels	ceramide measurement	GCST90024690	Lordosis	-0.0764	0.1757	0.6639
Serum levels of protein ASPH	blood protein measurement	GCST90089611	Lordosis	0.0476	0.1096	0.664
Medication use (anti-inflammatory and antirheumatic products, non-steroids)	Non-steroidal anti-inflammatory and antirheumatic product use measurement	GCST90018772	Lordosis	-0.0439	0.1011	0.6642
Ruminococcus abundance in stool	gut microbiome measurement	GCST90032555	Lordosis	0.0103	0.0237	0.6644
Serum levels of protein CPNE1	blood protein measurement	GCST90089009	Lordosis	-0.0552	0.1273	0.6645
Liver volume	liver volume	GCST90016666	Lordosis	-0.0265	0.0612	0.6645
Arginase-1 levels	blood protein measurement	GCST90010286	Lordosis	-0.3816	0.8798	0.6645
ICD10 D35.2: Benign neoplasm of pituitary gland	benign neoplasm of pituitary gland	GCST90043936	Lordosis	0.0877	0.2024	0.6647
Ever been injured or injured someone else through drinking alcohol: Yes, but not in the last year (UKB data field 20411_1)	alcohol use disorder measurement	GCST90042768	Lordosis	0.121	0.2793	0.6648
Serum levels of protein CARTPT	blood protein measurement	GCST90089188	Lordosis	0.0518	0.1196	0.6648
Gut microbiota abundance (k_Bacteria.p_Firmicutes.c_Negativicutes.o_Selenomonadales.f_Veillonellaceae.g_Dialister.s_Dialister_invisus)	gut microbiome measurement	GCST90027807	Lordosis	0.0814	0.1879	0.6649
Serum levels of protein DECR1	blood protein measurement	GCST90087153	Lordosis	0.0674	0.1557	0.6649
Serum levels of protein BRD4	blood protein measurement	GCST90086201	Lordosis	0.6662	1.5381	0.6649
N-acetylvaline levels	metabolite measurement	GCST90026226	Lordosis	0.1351	0.3119	0.665
Treatment or medication use - zirtek 10mg tablet (UKB data field 20003_1140862770)	clinical treatment	GCST90041979	Lordosis	0.1159	0.2677	0.665
Serum levels of protein FLT4	blood protein measurement	GCST90087934	Lordosis	0.0363	0.0839	0.665
Gut bacterial pathway abundance (COLANSYN.PWY..colanic.acid.building.blocks.biosynthesis)	gut microbiome measurement	GCST90027456	Lordosis	0.1898	0.4385	0.6652
Job SOC coding: Kitchen and catering assistants (UKB data field 22617_9223)	employment status	GCST90043574	Lordosis	0.0689	0.1595	0.6656
Gut bacterial pathway abundance (GLYCOCAT.PWY..glycogen.degradation.I..bacterial.)	gut microbiome measurement	GCST90027475	Lordosis	0.0136	0.0315	0.6656
Serum levels of protein DNAJB14	blood protein measurement	GCST90090003	Lordosis	-0.0522	0.1208	0.6657
Depression	unipolar depression, depressive symptom measurement	GCST003769	Lordosis	-0.0268	0.0621	0.6658
Gut bacterial pathway abundance (PWY.5918..superpathay.of.heme.biosynthesis.from.glutamate)	gut microbiome measurement	GCST90027562	Lordosis	0.0662	0.1533	0.6658
Sphingomyelin_40:1_[M+H]1+ levels	sphingomyelin measurement	GCST90060358	Lordosis	-0.0557	0.1289	0.6658
Serum levels of protein PRKCB	blood protein measurement	GCST90089050	Lordosis	0.2149	0.4978	0.6659
GM3 ganglioside (d18:1/20:0) levels		GCST90024727	Lordosis	-0.1852	0.4289	0.666
Job coding: metal working machine operator, fettler, grinder, metal cutter, metal machinist, metal polisher, press operator, shot blaster, tool room machinist (UKB data field 22601_81252835)	employment status	GCST90043204	Lordosis	-0.0806	0.1867	0.666
Job SOC coding: Conference and exhibition managers (UKB data field 22617_1222)	employment status	GCST90043326	Lordosis	-0.051	0.1181	0.666
Job SOC coding: Elementary personal services occupations n.e.c. (UKB data field 22617_9229)	employment status	GCST90043578	Lordosis	0.0097	0.0224	0.666
Complications of transplants and reattached limbs (PheCode 851)	transplant outcome measurement	GCST90044656	Lordosis	-0.0212	0.0491	0.6661
Systemic lupus erythematosus	systemic lupus erythematosus	GCST005831	Lordosis	0.0201	0.0465	0.6662
Age at first birth	age at first birth measurement	GCST90000049	Lordosis	-0.0367	0.0852	0.6663
TestASV_49 (Parasutterella) prevalence	gut microbiome measurement	GCST90011725	Lordosis	-0.055	0.1275	0.6665
Renal or urological disease	urinary system disease	GCST90038598	Lordosis	0.0089	0.0206	0.6665
Serum levels of protein CBL	blood protein measurement	GCST90086904	Lordosis	-0.0715	0.1659	0.6667
Serum levels of protein DHX58	blood protein measurement	GCST90087716	Lordosis	-0.7154	1.6614	0.6668
Serum levels of protein ISM1	blood protein measurement	GCST90090148	Lordosis	0.0649	0.1507	0.6668
Alkenylphosphatidylcholine (P-16:0/22:6) levels	phosphatidylcholine measurement	GCST90024332	Lordosis	0.0736	0.1709	0.6669
X-18887 levels	metabolite measurement	GCST90026307	Lordosis	-0.1303	0.3027	0.6669
CAG-841 sp002479075 abundance in stool	gut microbiome measurement	GCST90032304	Lordosis	-0.204	0.4741	0.6669
Serum levels of protein LILRB2	blood protein measurement	GCST90089109	Lordosis	-0.1305	0.3034	0.667
Vitamin K-dependent protein S measurement	blood protein measurement	GCST90019417	Lordosis	0.0357	0.083	0.6671
Tuberculosis	Tuberculosis	GCST006619	Lordosis	0.3156	0.734	0.6672
Total Alkylphosphatidylethanolamine levels	phosphatidylethanolamine measurement	GCST90025837	Lordosis	0.0915	0.2128	0.6672
Phosphatidylcholine (15:0_20:4) levels	phosphatidylcholine measurement	GCST90024849	Lordosis	-0.0832	0.1934	0.6673
Serum levels of protein FMR1	blood protein measurement	GCST90089790	Lordosis	-0.1817	0.4228	0.6674
Gut bacterial pathway abundance (GALACT.GLUCUROCAT.PWY..superpathway.of.hexuronide.and.hexuronate.degradation)	gut microbiome measurement	GCST90027469	Lordosis	-0.0682	0.1587	0.6676
Serum levels of protein NELL2	blood protein measurement	GCST90089259	Lordosis	0.0411	0.0957	0.6678
Serum levels of protein AMY2B	blood protein measurement	GCST90086269	Lordosis	-0.0471	0.1097	0.6678
Alkylphosphatidylethanolamine (O-16:0/20:4) levels	phosphatidylethanolamine measurement	GCST90025622	Lordosis	0.0782	0.1822	0.6678
Polymyositis	polymyositis	GCST90018671	Lordosis	0.114	0.2658	0.6679
G_Prevotella prevalence	gut microbiome measurement	GCST90011550	Lordosis	0.1009	0.2352	0.668
Intrinsic epigenetic age acceleration	aging	GCST90014290	Lordosis	0.0228	0.0531	0.668
Serum levels of protein DLX3	blood protein measurement	GCST90086735	Lordosis	0.0635	0.1482	0.6682
Lysoalkylphosphatidylcholine (O-18:0) levels	phosphatidylcholine measurement	GCST90024806	Lordosis	0.0705	0.1644	0.6683
Sphingomyelin (d16:1/24:1) levels	sphingomyelin measurement	GCST90025736	Lordosis	-0.0311	0.0726	0.6684
Sulfhydryl oxidase 2 measurement	blood protein measurement	GCST90019473	Lordosis	-0.0618	0.1442	0.6684
Serum levels of protein PARK7	blood protein measurement	GCST90088873	Lordosis	0.177	0.4135	0.6686
Alkyldiacylglycerol (O-50:1) [NL-16:0] levels	diglyceride measurement	GCST90025184	Lordosis	0.0826	0.1931	0.6688
Gut microbiota abundance (k_Bacteria.p_Firmicutes.c_Clostridia.o_Clostridiales.f_Ruminococcaceae.g_Subdoligranulum.s_Subdoligranulum_unclassified)	gut microbiome measurement	GCST90027802	Lordosis	-0.1442	0.3374	0.669
Job coding: pharmaceutical dispenser, pharmacy technician (UKB data field 22601_32173088)	employment status	GCST90043019	Lordosis	0.08	0.1871	0.669
Serum levels of protein ERN1	blood protein measurement	GCST90086625	Lordosis	-0.2472	0.5783	0.6691
Sulfatide (d18:1/24:0(OH) levels) levels	ceramide measurement	GCST90025765	Lordosis	0.0551	0.129	0.6691
Serum levels of protein ZNF329	blood protein measurement	GCST90087238	Lordosis	0.0813	0.1903	0.6692
Treatment or medication use - paroxetine (UKB data field 20003_1140867888)	clinical treatment	GCST90042042	Lordosis	0.0691	0.1617	0.6692
Serum levels of protein FAM162A	blood protein measurement	GCST90089481	Lordosis	0.0616	0.1443	0.6693
Serum levels of protein AKR1C1	blood protein measurement	GCST90087101	Lordosis	-0.1154	0.2703	0.6694
Job SOC coding: Pharmaceutical dispensers (UKB data field 22617_3217)	employment status	GCST90043397	Lordosis	0.0786	0.1841	0.6695
Lawsonibacter sp002161175 abundance in stool	gut microbiome measurement	GCST90032459	Lordosis	0.0619	0.1452	0.6696
Multiple sclerosis	multiple sclerosis	GCST001198	Lordosis	-0.0278	0.0652	0.6697
Rhodanobacter abundance in stool	gut microbiome measurement	GCST90032536	Lordosis	-0.1145	0.2687	0.6701
Serum levels of protein IFNAR1	blood protein measurement	GCST90090540	Lordosis	0.1842	0.4326	0.6702
Serum levels of protein FLNA	blood protein measurement	GCST90087301	Lordosis	0.0854	0.2005	0.6702
Serum levels of protein NTS	blood protein measurement	GCST90089881	Lordosis	-0.0464	0.1091	0.6702
Other eye problems (UKB data field 2227)	eye disease	GCST90042878	Lordosis	0.0165	0.0387	0.6703
Treatment or medication use - omacor 1g capsule (UKB data field 20003_1141181868)	clinical treatment	GCST90042510	Lordosis	-0.0317	0.0744	0.6703
Treatment or medication use - candesartan cilexetil (UKB data field 20003_1141156836)	clinical treatment	GCST90042400	Lordosis	0.039	0.0916	0.6704
Serum levels of protein STMN3	blood protein measurement	GCST90089991	Lordosis	-0.0973	0.2287	0.6705
Alkenylphosphatidylcholine (P-18:1/22:6) levels	phosphatidylcholine measurement	GCST90024952	Lordosis	0.4695	1.1038	0.6706
Job coding: heavy goods vehicle (hgv) driver, lorry or truck driver, tanker driver, haulage driver (UKB data field 22601_82112603)	employment status	GCST90043222	Lordosis	0.0448	0.1053	0.6706
Cardiovascular disease	cardiovascular disease	GCST90086053	Lordosis	-0.0093	0.0218	0.6706
Alkylphosphatidylethanolamine (O-16:0/18:2) levels	phosphatidylethanolamine measurement	GCST90025620	Lordosis	-0.0615	0.1447	0.6707
Serum levels of protein HNRNPR	blood protein measurement	GCST90087495	Lordosis	-0.0582	0.1368	0.6707
Serum levels of protein CNDP1	blood protein measurement	GCST90089890	Lordosis	-0.0573	0.1347	0.6708
Giant cell arteritis (PheCode 446.5)	temporal arteritis	GCST90044019	Lordosis	0.4198	0.9877	0.6708
Serum levels of protein RALA	blood protein measurement	GCST90087869	Lordosis	-0.079	0.1857	0.6708
Serum levels of protein TAGLN	blood protein measurement	GCST90090803	Lordosis	0.0557	0.131	0.6709
Gut microbiota abundance (genus Eubacterium xylanophilum group id.14375)	gut microbiome measurement	GCST90017006	Lordosis	0.0831	0.1957	0.671
Serum levels of protein PRPF6	blood protein measurement	GCST90090446	Lordosis	-0.0834	0.1963	0.671
Serum levels of protein PPP1R14B	blood protein measurement	GCST90090369	Lordosis	0.0811	0.191	0.671
Atrial fibrillation (SPA correction)	atrial fibrillation	GCST90013952	Lordosis	0.0073	0.0173	0.6711
Job coding: vocational or industrial trainer/instructor (UKB data field 22601_35633274)	employment status	GCST90043075	Lordosis	0.0389	0.0916	0.6711
Total Sphingomyelin levels	sphingomyelin measurement	GCST90025842	Lordosis	-0.0739	0.174	0.6711
Serum levels of protein CXCL9	CXCL9 measurement	GCST90086814	Lordosis	0.2802	0.6601	0.6712
Gut bacterial pathway abundance (PWY.5920..superpathway.of.heme.biosynthesis.from.glycine)	gut microbiome measurement	GCST90027563	Lordosis	0.0528	0.1243	0.6713
Open wound of neck (PheCode 870.6)	neck injury	GCST90044667	Lordosis	0.0614	0.1448	0.6713
CD45 on CD4+ T cell	blood protein measurement	GCST90001916	Lordosis	-0.0919	0.2166	0.6714
Serum levels of protein PRKCG	blood protein measurement	GCST90089051	Lordosis	-0.0351	0.0827	0.6715
CD39 on granulocyte	blood protein measurement	GCST90002033	Lordosis	-0.1281	0.302	0.6715
Hemoglobin levels	hemoglobin measurement	GCST90025969	Lordosis	0.014	0.0331	0.6715
TestASV_23 (Barnesiella) abundance	gut microbiome measurement	GCST90011500	Lordosis	-0.563	1.3298	0.672
Sialomucin core protein 24 levels	blood protein measurement	GCST90010291	Lordosis	-0.0954	0.2254	0.6721
Serum levels of protein TESC	blood protein measurement	GCST90087256	Lordosis	-0.0453	0.107	0.6722
Angina	angina pectoris	GCST90038609	Lordosis	0.023	0.0544	0.6722
Complement component C1q receptor levels	blood protein measurement	GCST90010199	Lordosis	0.0717	0.1696	0.6722
Serum levels of protein FASLG	blood protein measurement	GCST90088208	Lordosis	0.0526	0.1243	0.6723
Gut microbiota abundance (genus Turicibacter id.2162)	gut microbiome measurement	GCST90017074	Lordosis	0.0933	0.2204	0.6723
Total Dihexosylceramide levels	ceramide measurement	GCST90025821	Lordosis	-0.0581	0.1374	0.6723
Bifidobacterium breve abundance in stool	gut microbiome measurement	GCST90032223	Lordosis	0.051	0.1206	0.6723
Acute pancreatitis	pancreatitis	GCST90018569	Lordosis	-0.1817	0.4296	0.6724
Medium-chain specific acyl-CoA dehydrogenase, mitochondrial measurement	blood protein measurement	GCST90019404	Lordosis	-0.0394	0.0931	0.6724
Treatment or medication use - sodium warfarin (UKB data field 20003_1140910832)	clinical treatment	GCST90042299	Lordosis	-0.0816	0.1931	0.6726
Bronchitis	bronchitis	GCST90018582	Lordosis	-0.1392	0.3295	0.6726
Serum levels of protein DNAJB12	blood protein measurement	GCST90089980	Lordosis	-0.0471	0.1115	0.6726
Hemorrhage of gastrointestinal tract (PheCode 578.9)	gastrointestinal disease	GCST90044211	Lordosis	0.5562	1.3169	0.6727
UBA644 abundance in stool	gut microbiome measurement	GCST90032621	Lordosis	-0.0639	0.1513	0.6729
TestASV_44 (Parasutterella) prevalence	gut microbiome measurement	GCST90011720	Lordosis	-0.027	0.0639	0.6729
Serum levels of protein PRKACA	blood protein measurement	GCST90088401	Lordosis	0.1273	0.3018	0.6731
Emergencia abundance in stool	gut microbiome measurement	GCST90032355	Lordosis	-0.1188	0.2816	0.6731
Acylcarnitine (16:0) levels	acylcarnitine measurement	GCST90024617	Lordosis	-0.0425	0.1008	0.6731
Alkylphosphatidylethanolamine (O-16:0/20:3) levels	phosphatidylethanolamine measurement	GCST90024382	Lordosis	-0.0895	0.2122	0.6731
Serum levels of protein HS3ST1	blood protein measurement	GCST90089346	Lordosis	-0.0871	0.2065	0.6732
Phosphatidylcholine (20:0_20:4) levels	phosphatidylcholine measurement	GCST90024889	Lordosis	0.0542	0.1286	0.6734
Alkyldiacylglycerol (O-50:1) [NL-16:0] levels	diglyceride measurement	GCST90025812	Lordosis	0.1223	0.2902	0.6734
Serum levels of protein PAWR	blood protein measurement	GCST90090753	Lordosis	-0.0863	0.2049	0.6736
Paternal history of Alzheimer's disease	family history of Alzheimer’s disease	GCST005920	Lordosis	-0.0786	0.1867	0.6736
Non-oily fish consumption	fish consumption measurement	GCST90096917	Lordosis	0.0234	0.0554	0.6736
Phosphatidylcholine (16:0_18:1) levels	phosphatidylcholine measurement	GCST90025483	Lordosis	-0.0583	0.1385	0.6737
Gangrene (PheCode 791)	gangrene	GCST90044629	Lordosis	-0.0589	0.1398	0.6737
Job SOC coding: Authors, writers (UKB data field 22617_3412)	employment status	GCST90043411	Lordosis	-0.1276	0.3033	0.6739
Serum levels of protein CHL1	blood protein measurement	GCST90088451	Lordosis	0.0494	0.1176	0.6742
Phosphatidate(43:5)_[M-H]1- levels	phosphatidate measurement	GCST90060788	Lordosis	-0.0946	0.2251	0.6743
Cholesterol levels	total cholesterol measurement	GCST90026003	Lordosis	0.1405	0.3346	0.6744
Sphingomyelin_38:2_[M+H]1+ levels	sphingomyelin measurement	GCST90060302	Lordosis	-0.0561	0.1335	0.6745
Serum levels of protein EIF1B	blood protein measurement	GCST90087167	Lordosis	0.0765	0.1822	0.6745
Serum levels of protein TMOD1	blood protein measurement	GCST90087092	Lordosis	0.1071	0.2551	0.6746
Alkenylphosphatidylcholine (P-20:0/20:4) levels	phosphatidylcholine measurement	GCST90024953	Lordosis	0.0618	0.1472	0.6747
Lysophosphatidylcholine (20:3) [sn2] levels	lysophosphatidylcholine 20:3 measurement	GCST90024170	Lordosis	-0.0787	0.1875	0.6748
Mineral and other dietary supplements: Glucosamine (UKB data field 6179_2)	clinical treatment	GCST90044435	Lordosis	0.0238	0.0568	0.6749
Phosphatidylinositol_38:4_[M+NH4]1+ levels	phosphatidylinositol measurement	GCST90060542	Lordosis	-0.0677	0.1615	0.6751
Treatment or medication use - paramax tablet (UKB data field 20003_1140872036)	clinical treatment	GCST90042112	Lordosis	-0.0217	0.0519	0.6751
Alkenylphosphatidylcholine (P-16:0/18:2) levels	phosphatidylcholine measurement	GCST90025567	Lordosis	-0.0415	0.0991	0.6751
Serum levels of protein TREM2	blood protein measurement	GCST90089111	Lordosis	-0.0575	0.1373	0.6752
Alcoholism (PheCode 317.1)	alcohol dependence	GCST90043727	Lordosis	-0.0949	0.2266	0.6753
Triacylglycerol (49:1) [NL-16:0] levels		GCST90025149	Lordosis	0.2325	0.5551	0.6753
Serum levels of protein LRRC32	blood protein measurement	GCST90089774	Lordosis	0.0577	0.1378	0.6753
Serum levels of protein RPSA	blood protein measurement	GCST90088824	Lordosis	0.1871	0.4467	0.6753
Treatment or medication use - betnesol 0.1% eye/ear/nose drops (UKB data field 20003_1140882626)	clinical treatment	GCST90042218	Lordosis	0.1217	0.2906	0.6754
Serum levels of protein PTGFRN	blood protein measurement	GCST90087188	Lordosis	0.0848	0.2026	0.6756
Treatment or medication use - indometacin (UKB data field 20003_1140909936)	clinical treatment	GCST90042288	Lordosis	0.1544	0.3691	0.6757
Liver, biliary or pancreas problem	digestive system disease	GCST90038622	Lordosis	0.0368	0.0881	0.6759
Eczema	Eczema	GCST90029017	Lordosis	0.0142	0.034	0.676
HLA DR on Hematopoietic Stem Cell	blood protein measurement	GCST90002107	Lordosis	-0.0616	0.1473	0.676
Serum levels of protein POMC	blood protein measurement	GCST90088796	Lordosis	0.0721	0.1725	0.6761
Serum levels of protein NECTIN2	blood protein measurement	GCST90089318	Lordosis	-0.072	0.1724	0.6761
F_Prevotellaceae prevalence	gut microbiome measurement	GCST90011536	Lordosis	0.1064	0.2546	0.6761
Alkenylphosphatidylcholine (P-38:5) (b) levels	phosphatidylcholine measurement	GCST90025583	Lordosis	0.0936	0.2239	0.6761
Serum levels of protein CD93	blood protein measurement	GCST90087812	Lordosis	0.0452	0.1082	0.6762
Serum levels of protein REN	blood protein measurement	GCST90088361	Lordosis	-0.097	0.2323	0.6763
Herbinix abundance in stool	gut microbiome measurement	GCST90032429	Lordosis	0.0793	0.1899	0.6764
Cataracts	cataract	GCST90038649	Lordosis	0.0588	0.1409	0.6765
COVID-19 (critical illness vs population)	COVID-19	GCST90013412	Lordosis	-0.0542	0.1298	0.6765
Diacylglycerol (18:0_18:2) levels	diglyceride measurement	GCST90024715	Lordosis	0.0461	0.1105	0.6765
CD28 on CD39+ resting CD4 regulatory T cell	blood protein measurement	GCST90001901	Lordosis	0.0539	0.1291	0.6765
Serum levels of protein LILRB1	blood protein measurement	GCST90088913	Lordosis	0.047	0.1126	0.6765
Gut microbiota abundance (genus Ruminococcaceae NK4A214 group id.11358)	gut microbiome measurement	GCST90017052	Lordosis	0.0736	0.1764	0.6765
Home area population density - urban or rural: Scotland - Other Urban Area (UKB data field 20118_12)	social environment measurement	GCST90042711	Lordosis	-0.0455	0.1091	0.6766
Any parental history of lung cancer (Firth correction)	family history of lung cancer	GCST90013922	Lordosis	0.028	0.0671	0.6767
Any parental history of lung cancer (SPA correction)	family history of lung cancer	GCST90013972	Lordosis	0.028	0.0672	0.6767
Obstructive chronic bronchitis (PheCode 496.21)	chronic obstructive pulmonary disease	GCST90044074	Lordosis	-0.0347	0.0832	0.6768
Lysophosphatidylcholine (20:2) [sn2] levels		GCST90024168	Lordosis	0.0604	0.1449	0.6768
Respiratory failure (PheCode 509.1)	respiratory failure	GCST90044085	Lordosis	-0.0092	0.022	0.6769
Total bilirubin levels (UKB data field 30840)	bilirubin measurement	GCST90014012	Lordosis	-0.0136	0.0325	0.6769
Treatment or medication use - beconase 50micrograms nasal spray (UKB data field 20003_1140876136)	clinical treatment	GCST90042156	Lordosis	0.0476	0.1142	0.677
Irritable Bowel Syndrome (PheCode 564.1)	irritable bowel syndrome	GCST90044173	Lordosis	-0.1703	0.4091	0.6771
Sphingomyelin (d18:2/18:1) levels	sphingomyelin measurement	GCST90025128	Lordosis	-0.0893	0.2144	0.6771
Sphingomyelin (37:2) levels	sphingomyelin measurement	GCST90024489	Lordosis	-0.1101	0.2646	0.6772
Parkinson's disease	Parkinson disease	GCST90018894	Lordosis	-0.0366	0.0879	0.6772
Secondary malignancy of respiratory organs (PheCode 198.2)	secondary malignant neoplasm	GCST90041873	Lordosis	0.095	0.2282	0.6772
Serum levels of protein HPX	blood protein measurement	GCST90087760	Lordosis	-0.0553	0.1328	0.6773
Serum levels of protein SPOCK1	blood protein measurement	GCST90089062	Lordosis	-0.0843	0.2027	0.6774
Alkylphosphatidylethanolamine (O-38:5) (a) levels	phosphatidylethanolamine measurement	GCST90025005	Lordosis	0.0571	0.1373	0.6774
Serum levels of protein CLC	blood protein measurement	GCST90086534	Lordosis	0.1161	0.279	0.6775
Serum levels of protein LCMT1	blood protein measurement	GCST90088635	Lordosis	-0.1051	0.2527	0.6776
Phosphatidylinositol(38:1)_[M-H]1- levels	phosphatidylinositol measurement	GCST90060956	Lordosis	0.0623	0.1498	0.6777
Serum levels of protein LYPLAL1	blood protein measurement	GCST90086976	Lordosis	0.0174	0.0419	0.6777
Treatment or medication use - terbutaline (UKB data field 20003_1140879792)	clinical treatment	GCST90042193	Lordosis	0.0699	0.1683	0.6778
Anti-Toxoplasma gondii IgG seropositivity	Toxoplasma gondii seropositivity	GCST006338	Lordosis	-0.0094	0.0227	0.6779
Alkylphosphatidylethanolamine (O-18:0/22:5) levels	phosphatidylethanolamine measurement	GCST90024999	Lordosis	0.0751	0.1809	0.678
Triacylglycerol_55:9_[M+NH4]1+ levels	triglyceride measurement	GCST90060543	Lordosis	-0.0108	0.0261	0.678
Ischemic stroke	Ischemic stroke	GCST90018644	Lordosis	-0.0302	0.0728	0.6781
Phosphatidylethanolamine (18:0_20:3) (b) levels	phosphatidylethanolamine measurement	GCST90024368	Lordosis	0.0776	0.187	0.6782
Sum neutrophil eosinophil counts	sum of neutrophil and eosinophil counts	GCST004613	Lordosis	-0.0132	0.0318	0.6782
Chronic prostatitis (PheCode 601.12)	prostatitis	GCST90044259	Lordosis	-0.0687	0.1657	0.6783
Gut microbiota abundance (genus Collinsella id.815)	gut microbiome measurement	GCST90016981	Lordosis	-0.0926	0.2234	0.6784
Phosphatidylcholine-O(40:5)_[M+H]1+/Phosphatidylcholine-P(40:4)_[M+H]1+ levels	phosphatidylcholine measurement	GCST90060855	Lordosis	0.0748	0.1803	0.6784
HLA DR on B cell	blood protein measurement	GCST90002116	Lordosis	-0.0575	0.1386	0.6785
Serum levels of protein CHGB	blood protein measurement	GCST90090067	Lordosis	0.0532	0.1284	0.6786
Job coding: mathematician (UKB data field 22601_21133024)	employment status	GCST90042937	Lordosis	-0.0836	0.2019	0.6787
Platelet count	platelet count	GCST90018969	Lordosis	-0.0116	0.0279	0.6788
Facial nerve disorders [CN7] (PheCode 352.2)	facial nerve disease	GCST90043765	Lordosis	0.1026	0.2478	0.6788
Phosphatidylcholine (18:0_22:5) (n3) levels/Phosphatidylcholine (20:1_20:4) levels	phosphatidylcholine measurement	GCST90024879	Lordosis	0.0658	0.159	0.679
Serum levels of protein KLRG2	blood protein measurement	GCST90086443	Lordosis	-0.0528	0.1275	0.6791
Serum levels of protein NTM	blood protein measurement	GCST90086495	Lordosis	0.4054	0.9802	0.6792
Phosphatidylethanolamine (17:0_20:4) levels	phosphatidylethanolamine measurement	GCST90024363	Lordosis	-0.0949	0.2295	0.6794
Alkylphosphatidylethanolamine (O-34:1) levels	phosphatidylethanolamine measurement	GCST90024391	Lordosis	-0.0747	0.1808	0.6794
Triglyceride levels in large HDL	triglyceride measurement, high density lipoprotein cholesterol measurement	GCST90092854	Lordosis	-0.0174	0.0422	0.6795
Serum levels of protein ANGPT2	blood protein measurement	GCST90087973	Lordosis	0.0061	0.0148	0.6795
Serum levels of protein HNRNPK	blood protein measurement	GCST90088854	Lordosis	0.0599	0.1451	0.6796
Serum levels of protein SMCO2	blood protein measurement	GCST90089928	Lordosis	-0.0694	0.1681	0.6797
Chronic hepatitis C infection	chronic hepatitis C virus infection	GCST90018805	Lordosis	0.0417	0.101	0.6797
Alkylphosphatidylcholine (O-40:5) levels	phosphatidylcholine measurement	GCST90025557	Lordosis	-0.0519	0.1257	0.6798
Serum levels of protein ADAMTSL2	blood protein measurement	GCST90089381	Lordosis	0.0879	0.213	0.6798
Nonspecific chest pain (PheCode 418)	Chest pain	GCST90043965	Lordosis	-0.0229	0.0556	0.6801
Bacteroides thetaiotaomicron abundance in stool	gut microbiome measurement	GCST90032216	Lordosis	-0.105	0.2547	0.6801
Serum levels of protein UBE3A	blood protein measurement	GCST90086622	Lordosis	-0.1621	0.3932	0.6802
Serum levels of protein TNFSF13B	blood protein measurement	GCST90088214	Lordosis	0.0676	0.164	0.6803
Serum levels of protein ARHGEF2	blood protein measurement	GCST90087267	Lordosis	-0.0307	0.0744	0.6804
Lysophosphatidylcholine (18:2) [sn1] levels	lysophosphatidylcholine 18:2 measurement	GCST90024769	Lordosis	0.095	0.2307	0.6804
Thoughts of death during worst depression (UKB data field 20437)	depressive symptom measurement	GCST90042782	Lordosis	-0.0564	0.137	0.6805
Job SOC coding: Electricians, electrical fitters (UKB data field 22617_5241)	employment status	GCST90043482	Lordosis	-0.082	0.1992	0.6806
Serum levels of protein SORBS3	blood protein measurement	GCST90087327	Lordosis	-0.0074	0.0179	0.6806
CD62L- HLA DR++ monocyte Absolute Count	leukocyte count	GCST90001454	Lordosis	-0.0066	0.0161	0.6807
Serum levels of protein SST	blood protein measurement	GCST90089247	Lordosis	-0.2141	0.5201	0.6807
OTU97_108 (Phascolarctobacterium) abundance	gut microbiome measurement	GCST90011360	Lordosis	-0.0881	0.2142	0.6808
Serum levels of protein PDGFA	blood protein measurement	GCST90088720	Lordosis	0.0591	0.1439	0.6811
Job SOC coding: Sales representatives (UKB data field 22617_3542)	employment status	GCST90043435	Lordosis	-0.3328	0.8097	0.6811
Serum levels of protein CDY1	blood protein measurement	GCST90089658	Lordosis	-0.0238	0.0579	0.6812
Parental longevity (combined parental age at death)	parental longevity	GCST003394	Lordosis	-0.0374	0.0912	0.6816
Serum levels of protein CA4	blood protein measurement	GCST90088248	Lordosis	-0.0071	0.0174	0.6816
Serum levels of protein TSNARE1	blood protein measurement	GCST90089642	Lordosis	0.0533	0.1299	0.6816
Serum levels of protein RAET1L	blood protein measurement	GCST90086357	Lordosis	0.0638	0.1555	0.6816
Serum levels of protein ELF5	blood protein measurement	GCST90087453	Lordosis	0.0549	0.134	0.6818
Prevotella sp002437285 abundance in stool	gut microbiome measurement	GCST90032520	Lordosis	0.1118	0.2727	0.6819
Other ill-defined and unknown causes of morbidity and mortality (PheCode 1019)	disease	GCST90041754	Lordosis	-0.0487	0.1188	0.6819
Serum levels of protein CXADR	blood protein measurement	GCST90090589	Lordosis	-0.177	0.4317	0.6819
Serum levels of protein IGFBP3	blood protein measurement	GCST90087962	Lordosis	0.0434	0.1059	0.682
Serum levels of protein PXDN	blood protein measurement	GCST90087456	Lordosis	-0.0109	0.0267	0.6821
Two-hour glucose	glucose tolerance test	GCST90002226	Lordosis	0.0211	0.0516	0.6822
Cholesteryl ester (18:3) levels	cholesteryl ester 18:3 measurement	GCST90024005	Lordosis	-0.103	0.2517	0.6823
Gut bacterial pathway abundance (UBISYN.PWY..superpathway.of.ubiquinol.8.biosynthesis..prokaryotic.)	gut microbiome measurement	GCST90027648	Lordosis	-0.0391	0.0957	0.6825
Sarcoidosis (Lofgren's syndrome)	Löfgren’s syndrome	GCST005540	Lordosis	-0.095	0.2324	0.6826
Serum levels of protein CLEC7A	blood protein measurement	GCST90088452	Lordosis	0.3521	0.8615	0.6828
Phosphatidylinositol-O_33:0_[M-H]1- levels	phosphatidylinositol measurement	GCST90060397	Lordosis	-0.0243	0.0594	0.683
CD6 levels	CD6 measurement	GCST90000453	Lordosis	0.0669	0.1639	0.6832
Verbal-numerical reasoning	reasoning	GCST003498	Lordosis	-0.0263	0.0644	0.6833
Phosphatidylinositol (18:0_20:4) levels	phosphatidylinositol measurement	GCST90025704	Lordosis	0.0609	0.1493	0.6833
Menstruation quality of life impact (increased appetite)	quality of life during menstruation measurement, eating behaviour	GCST006642	Lordosis	0.0532	0.1304	0.6834
Serum levels of protein SOD1	blood protein measurement	GCST90088074	Lordosis	0.0061	0.015	0.6834
Gut microbiota abundance (family Porphyromonadaceae id.943)	gut microbiome measurement	GCST90016947	Lordosis	-0.0858	0.2105	0.6834
Citrate levels	citrate measurement	GCST90092813	Lordosis	-0.0088	0.0217	0.6837
Serum levels of protein APOBEC3G	blood protein measurement	GCST90087662	Lordosis	-0.0749	0.184	0.6838
Serum levels of protein PSPN	blood protein measurement	GCST90088023	Lordosis	0.0074	0.0182	0.684
Treatment or medication use - lorazepam (UKB data field 20003_1140863302)	clinical treatment	GCST90041988	Lordosis	-0.0744	0.1828	0.6841
Total Diacylglycerol levels	diglyceride measurement	GCST90024581	Lordosis	-0.1603	0.3941	0.6841
Treatment or medication use - balsalazide disodium (UKB data field 20003_1141153242)	clinical treatment	GCST90042398	Lordosis	0.7694	1.8911	0.6841
GM3 ganglioside (d18:1/16:0) levels		GCST90024725	Lordosis	-0.0562	0.1381	0.6841
Gut bacterial pathway abundance (PWY.5941..glycogen.degradation.II..eukaryotic.)	gut microbiome measurement	GCST90027564	Lordosis	-0.0568	0.1397	0.6842
Serum levels of protein RAB26	blood protein measurement	GCST90089610	Lordosis	0.0415	0.1021	0.6842
Pairs matching completion status: PHESANT recoding (UKB data field 20244_2)	health study participation	GCST90042748	Lordosis	-0.0618	0.152	0.6843
Phosphatidylcholine (31:0) (b) levels		GCST90024279	Lordosis	0.1541	0.3789	0.6843
Lysophosphatidylcholine (20:1) [sn2] levels		GCST90024166	Lordosis	0.2201	0.542	0.6846
Alkenylphosphatidylcholine (P-18:0/20:4) levels	phosphatidylcholine measurement	GCST90025575	Lordosis	0.0775	0.1907	0.6846
Gut microbiota abundance (k_Bacteria.p_Bacteroidetes.c_Bacteroidia.o_Bacteroidales.f_Prevotellaceae.g_Paraprevotella.s_Paraprevotella_unclassified)	gut microbiome measurement	GCST90027772	Lordosis	-0.1276	0.3144	0.6848
Vaginal discharge (metrorrhagia)	vaginal discharge, Metrorrhagia	GCST006657	Lordosis	-0.062	0.1528	0.6848
Sphingomyelin (d16:1/23:0) levels/Sphingomyelin (d17:1/22:0) levels	sphingomyelin measurement	GCST90025735	Lordosis	0.0608	0.1499	0.6848
Insulin disposition index	disposition index measurement	GCST004489	Lordosis	-0.0518	0.1276	0.6848
Serum levels of protein CA13	blood protein measurement	GCST90088376	Lordosis	0.1819	0.4482	0.6848
Alkenylphosphatidylethanolamine (P-20:1/22:6) levels	phosphatidylethanolamine measurement	GCST90024448	Lordosis	0.0568	0.1399	0.6849
Sphingomyelin (d18:0/14:0) levels	sphingomyelin measurement	GCST90025740	Lordosis	0.0545	0.1345	0.6852
Serum levels of protein STX3	blood protein measurement	GCST90089717	Lordosis	-0.0498	0.1228	0.6852
Serum levels of protein EFNA5	ephrin-A5 measurement	GCST90087981	Lordosis	0.0669	0.1651	0.6853
Dihydroceramide (d18:0/24:1) levels	ceramide measurement	GCST90024668	Lordosis	0.0771	0.1904	0.6854
Serum levels of protein ADGRF1	blood protein measurement	GCST90086633	Lordosis	-0.0636	0.1571	0.6855
Clotting disorder or excessive bleeding (SPA correction)	blood coagulation disease	GCST90013930	Lordosis	0.1881	0.4645	0.6856
Thyroid cancer (SPA correction)	thyroid carcinoma	GCST90013867	Lordosis	-0.0492	0.1215	0.6857
BAFF-R on IgD+ CD38- unswitched memory B cell	blood protein measurement	GCST90001707	Lordosis	0.0792	0.1957	0.6857
Serum levels of protein RNF43	blood protein measurement	GCST90086310	Lordosis	-0.0721	0.1782	0.6858
Serum levels of protein CAT	blood protein measurement	GCST90088416	Lordosis	0.0571	0.1411	0.6858
Red wine consumption	alcohol consumption measurement	GCST90096922	Lordosis	-0.0187	0.0463	0.6858
Hydroxycholesterol_[M+H-2H2O]1+ levels	sterol measurement	GCST90060589	Lordosis	-0.0511	0.1265	0.6861
Fresh fruit consumption	diet measurement	GCST90096912	Lordosis	0.016	0.0396	0.6863
Phosphatidylcholine-O_38:4_[M+H]1+/Phosphatidylcholine-P_38:3_[M+H]1+ levels	phosphatidylcholine measurement	GCST90060379	Lordosis	-0.0671	0.1662	0.6865
Job SOC coding: Engineering technicians (UKB data field 22617_3113)	employment status	GCST90043384	Lordosis	0.0611	0.1514	0.6866
Triacylglycerol (50:3) [NL-18:1] levels	triacylglycerol 50:3 measurement	GCST90025787	Lordosis	0.0847	0.21	0.6868
Gut bacterial pathway abundance (PWY.6737..starch.degradation.V)	gut microbiome measurement	GCST90027598	Lordosis	-0.2101	0.5211	0.6868
Ever addicted to prescription or over the counter medication (UKB data field 20503)	substance-related disorder	GCST90042807	Lordosis	-0.1769	0.4389	0.6868
Serum levels of protein WFIKKN2	blood protein measurement	GCST90088284	Lordosis	0.0344	0.0854	0.6871
CD45 on T cell	blood protein measurement	GCST90001915	Lordosis	-0.1345	0.3339	0.6871
Thyroid cancer (Firth correction)	thyroid carcinoma	GCST90013863	Lordosis	-0.0492	0.1221	0.6872
Serum levels of protein IL10RA	blood protein measurement	GCST90086233	Lordosis	-0.0468	0.1162	0.6872
Gut microbiota abundance (k_Bacteria.p_Bacteroidetes.c_Bacteroidia.o_Bacteroidales.f_Prevotellaceae)	gut microbiome measurement	GCST90027667	Lordosis	-0.0717	0.178	0.6873
Prevotella sp000434975 abundance in stool	gut microbiome measurement	GCST90032518	Lordosis	0.1673	0.4157	0.6873
Serum levels of protein STMN2	blood protein measurement	GCST90086491	Lordosis	0.0568	0.1413	0.6876
SSC-A on CD14+ monocyte	blood protein measurement	GCST90002074	Lordosis	-0.068	0.1691	0.6877
Serum levels of protein ULK3	blood protein measurement	GCST90086983	Lordosis	-0.0706	0.1758	0.6877
Psychiatric symptomatology and risky substance use	mental or behavioural disorder, substance abuse	GCST90027271	Lordosis	-0.2176	0.5413	0.6877
Cholelithiasis	cholelithiasis	GCST90018819	Lordosis	0.0195	0.0487	0.6879
Lysophosphatidylethanolamine (18:2) [sn1] levels	lysophosphatidylethanolamine 18:2 measurement	GCST90024827	Lordosis	0.1182	0.2942	0.688
Cholelithiasis	cholelithiasis	GCST90018599	Lordosis	-0.031	0.0774	0.6882
Ceramide (d20:1/24:0) levels	ceramide measurement	GCST90024694	Lordosis	-0.0483	0.1203	0.6882
Gap coding: Unable to work due to sickness or disability (UKB data field 22660_106)	employment status	GCST90043605	Lordosis	-0.0411	0.1023	0.6882
Treatment or medication use - amoxicillin (UKB data field 20003_1141180226)	clinical treatment	GCST90042502	Lordosis	-0.4855	1.2102	0.6883
Phosphatidylinositol(38:3)_[M+OAc]1- levels	phosphatidylinositol measurement	GCST90061007	Lordosis	0.0834	0.208	0.6883
Testosterone levels (UKB data field 30850)	testosterone measurement	GCST90014013	Lordosis	0.0143	0.0357	0.6884
Serum levels of protein LAMTOR3	blood protein measurement	GCST90087021	Lordosis	-0.0892	0.2226	0.6886
Serum levels of protein FCER2	blood protein measurement	GCST90088293	Lordosis	0.0349	0.0872	0.6886
ICD10 C18.6: Malignant neoplasm of descending colon	malignant colon neoplasm	GCST90043853	Lordosis	0.8593	2.1442	0.6886
Serum levels of protein ANGPTL3	blood protein measurement	GCST90088287	Lordosis	0.0077	0.0192	0.6887
Serum levels of protein MICB	blood protein measurement	GCST90090633	Lordosis	-0.3796	0.9473	0.6887
OTU99_3 (Bacteroides) abundance	gut microbiome measurement	GCST90011451	Lordosis	0.1148	0.2868	0.6888
White blood cell count	myeloid white cell count	GCST90002373	Lordosis	0.0311	0.0776	0.6888
Serum levels of protein CST5	blood protein measurement	GCST90087592	Lordosis	0.0792	0.1979	0.6889
Matrix metalloproteinase-10 levels	matrix metalloproteinase 10 measurement	GCST90012050	Lordosis	0.0351	0.0878	0.6891
IgD+ CD38dim B cell Absolute Count	lymphocyte count	GCST90001394	Lordosis	-0.0684	0.171	0.6893
Serum levels of protein C10orf10	blood protein measurement	GCST90089709	Lordosis	0.093	0.2326	0.6894
Serum levels of protein CTSB	blood protein measurement	GCST90089981	Lordosis	0.0354	0.0886	0.6895
Cholelithiasis or gall stones	cholelithiasis, gallstones	GCST90038629	Lordosis	0.0331	0.0829	0.6898
Granulocyte count	granulocyte count	GCST004614	Lordosis	-0.0126	0.0315	0.6898
COVID-19 (RELEASE 5)	COVID-19	GCST011073	Lordosis	-0.0389	0.0976	0.69
White blood cell count	myeloid white cell count	GCST90002375	Lordosis	0.0156	0.0392	0.69
Hypotension, not otherwise specified (PheCode 458.9)	hypotension	GCST90044034	Lordosis	-0.0757	0.1899	0.6903
Bacteroides A plebeius abundance in stool	gut microbiome measurement	GCST90032207	Lordosis	0.0419	0.1053	0.6905
Serum levels of protein AKT1	blood protein measurement	GCST90088114	Lordosis	0.0485	0.1219	0.6907
Visceral adipose tissue	visceral adipose tissue measurement	GCST006542	Lordosis	-0.0415	0.1043	0.6907
Gestational diabetes only (UKB data field 4041)	gestational diabetes	GCST90043951	Lordosis	-0.5116	1.2856	0.6907
Enterococcus faecalis abundance in stool	gut microbiome measurement	GCST90032363	Lordosis	-0.4303	1.082	0.6908
Serum levels of protein BCHE	blood protein measurement	GCST90090070	Lordosis	0.0389	0.0979	0.6908
Tissue factor levels	blood protein measurement	GCST90010176	Lordosis	-0.1147	0.2884	0.6908
Serum levels of protein IL23R	interleukin 23 receptor measurement	GCST90088911	Lordosis	-0.0865	0.2176	0.6909
Serum levels of protein RGMA	blood protein measurement	GCST90089056	Lordosis	0.0475	0.1195	0.6909
Red cell distribution width	red blood cell distribution width	GCST90002369	Lordosis	-0.0078	0.0197	0.691
Cholesteryl ester (15:0) levels		GCST90025235	Lordosis	0.0082	0.0207	0.6912
Why reduced smoking: Illness or ill health (UKB data field 6158_1)	smoking behavior	GCST90044397	Lordosis	-0.066	0.1663	0.6914
Job coding: electronics engineer, broadcasting engineer, microwave engineer, radar engineer, radio engineer (UKB data field 22601_21243042)	employment status	GCST90042947	Lordosis	-0.1178	0.2969	0.6914
Phosphatidylinositol (15-MHDA_18:2) levels/Phosphatidylinositol (17:0_18:2) levels	phosphatidylinositol measurement	GCST90024460	Lordosis	0.1461	0.3684	0.6916
Serum levels of protein CD300LG	blood protein measurement	GCST90090903	Lordosis	-0.059	0.1488	0.6916
Malignant neoplasm of small intestine, including duodenum (PheCode 159.2)	small intestine cancer	GCST90041816	Lordosis	-0.2486	0.6269	0.6917
Illnesses of siblings: Breast cancer (UKB data field 20111_5)	family history of breast cancer	GCST90042700	Lordosis	0.0125	0.0314	0.6919
Benign neoplasm of pituitary gland and craniopharyngeal duct (pouch) (PheCode 227.3)	benign neoplasm of pituitary gland	GCST90043611	Lordosis	-0.1053	0.2657	0.6919
3-hydroxypyridine sulfate levels	metabolite measurement	GCST90026084	Lordosis	0.1173	0.2962	0.692
Phosphatidylcholine (17:0_20:4) levels	phosphatidylcholine measurement	GCST90025497	Lordosis	-0.136	0.3436	0.6922
Treatment or medication use - diclofenac (UKB data field 20003_1140884488)	clinical treatment	GCST90042241	Lordosis	-0.0347	0.0876	0.6924
Gut microbiota abundance (k_Bacteria.p_Proteobacteria.c_Betaproteobacteria)	gut microbiome measurement	GCST90027657	Lordosis	-0.1982	0.5011	0.6925
Ceramide_42:1_[M+H]1+ levels	phosphatidylcholine measurement	GCST90060215	Lordosis	-0.0518	0.131	0.6926
Serum levels of protein IL21R	blood protein measurement	GCST90090660	Lordosis	-0.8045	2.0352	0.6926
Biological sex (age adjusted)	biological sex	GCST90013474	Lordosis	-0.0301	0.076	0.6926
Lysophosphatidylcholine (20:3) [sn1] levels	lysophosphatidylcholine 20:3 measurement	GCST90024784	Lordosis	0.0599	0.1516	0.6926
Alkylphosphatidylcholine (O-36:0) levels	phosphatidylcholine measurement	GCST90024315	Lordosis	0.0546	0.1382	0.6927
Diacylglycerol (16:0_18:2) levels	diglyceride measurement	GCST90025320	Lordosis	0.0726	0.1836	0.6927
Alkylphosphatidylethanolamine (O-34:1) levels	phosphatidylethanolamine measurement	GCST90025003	Lordosis	0.0489	0.1237	0.6928
Vascular endothelial growth factor levels	vascular endothelial growth factor measurement	GCST004422	Lordosis	0.0523	0.1324	0.6931
Phosphatidylcholine-O(46:1)_[M+H]1+/Phosphatidylcholine-P(46:0)_[M+H]1+ levels	phosphatidylcholine measurement	GCST90060983	Lordosis	-0.1546	0.3923	0.6935
Lean body mass	lean body mass	GCST004770	Lordosis	-0.0311	0.079	0.6935
Serum levels of protein BCL2L2	blood protein measurement	GCST90087371	Lordosis	-0.046	0.1167	0.6935
Ovarian cyst (PheCode 628)	Ovarian cyst	GCST90044473	Lordosis	-0.0623	0.1581	0.6935
Phosphatidylethanolamine (18:0_20:4) levels	phosphatidylethanolamine measurement	GCST90024981	Lordosis	0.0634	0.1609	0.6936
Serum levels of protein IL9	interleukin 9 measurement	GCST90089218	Lordosis	0.0401	0.1019	0.6936
Serum levels of protein C3	complement C3 measurement	GCST90089212	Lordosis	0.065	0.1651	0.6937
Gut microbiota abundance (genus Ruminococcus gauvreauii group id.11342)	gut microbiome measurement	GCST90017064	Lordosis	-0.0698	0.1773	0.6938
Serum levels of protein ST6GALNAC3	blood protein measurement	GCST90086376	Lordosis	0.1109	0.2816	0.6938
Serum levels of protein RPIA	blood protein measurement	GCST90086917	Lordosis	-0.0488	0.1242	0.6941
Fat removed from meat (UKB data field 103120)	fat intake measurement	GCST90041763	Lordosis	-0.1255	0.3194	0.6943
Gut microbiota abundance (k_Bacteria.p_Bacteroidetes.c_Bacteroidia.o_Bacteroidales.f_Prevotellaceae.g_Paraprevotella)	gut microbiome measurement	GCST90027699	Lordosis	-0.0419	0.1066	0.6943
Serum levels of protein GRB7	blood protein measurement	GCST90086659	Lordosis	0.0806	0.2051	0.6943
Alkenylphosphatidylethanolamine (P-18:0/22:4) levels	phosphatidylethanolamine measurement	GCST90024420	Lordosis	-0.1015	0.2583	0.6944
Cholelithiasis with other cholecystitis (PheCode 574.12)	cholelithiasis	GCST90044195	Lordosis	0.0343	0.0874	0.6944
Sphingomyelin (d18:1/23:0) levels/Sphingomyelin (d17:1/24:0) levels	sphingomyelin measurement	GCST90025749	Lordosis	0.0593	0.151	0.6945
Serum levels of protein CD40	CD40 measurement	GCST90090256	Lordosis	-0.0635	0.1618	0.6946
OTU97_150 (Bacteroides) prevalence	gut microbiome measurement	GCST90011575	Lordosis	0.1073	0.2734	0.6946
Serum levels of protein THPO	blood protein measurement	GCST90089245	Lordosis	0.0089	0.0226	0.6947
Leisure/social activities: Sports club or gym (UKB data field 6160_1)	social interaction measurement	GCST90044412	Lordosis	-0.0138	0.0352	0.6948
Job coding: journalist, reporter, newspaper correspondent, sports writer, newspaper or magazine editor (UKB data field 22601_34313159)	employment status	GCST90043040	Lordosis	-0.0563	0.1434	0.6948
Neuronal pentraxin-1 measurement	blood protein measurement	GCST90019478	Lordosis	0.0462	0.1177	0.6949
Treatment or medication use - tenofovir (UKB data field 20003_1141179764)	clinical treatment	GCST90042492	Lordosis	0.058	0.148	0.6949
Clostridium M clostridioforme abundance in stool	gut microbiome measurement	GCST90032324	Lordosis	0.1371	0.3496	0.6949
ICD10 C50.1: Malignant neoplasm of central portion of breast	breast neoplasm	GCST90043883	Lordosis	-0.0618	0.1577	0.695
Serum levels of protein CD4	blood protein measurement	GCST90088235	Lordosis	0.1883	0.4801	0.695
Tumor necrosis factor receptor superfamily member 6 levels	blood protein measurement	GCST90010216	Lordosis	-0.1002	0.2558	0.6951
Phosphatidylcholine (15:0_22:6) levels	phosphatidylcholine measurement	GCST90025476	Lordosis	0.0795	0.2029	0.6951
Treatment or medication use - oxytetracycline (UKB data field 20003_1140873548)	clinical treatment	GCST90042130	Lordosis	0.0477	0.1217	0.6952
Serum levels of protein SPAG11B	blood protein measurement	GCST90089204	Lordosis	-0.1293	0.33	0.6952
Butyrate (4:0) levels	metabolite measurement	GCST90026310	Lordosis	0.0486	0.1242	0.6953
Alkylphosphatidylcholine (O-16:0/22:6) levels	phosphatidylcholine measurement	GCST90024303	Lordosis	0.0904	0.2308	0.6953
Treatment or medication use - adalate 10mg capsule (UKB data field 20003_1140881702)	clinical treatment	GCST90042209	Lordosis	0.0978	0.2498	0.6954
Serum levels of protein TMEM119	blood protein measurement	GCST90086545	Lordosis	-0.122	0.3117	0.6954
CD127 on CD45RA+ CD4+ T cell	blood protein measurement	GCST90001932	Lordosis	0.0512	0.1309	0.6955
CD19 on transitional B cell	blood protein measurement	GCST90001742	Lordosis	0.0696	0.1777	0.6955
Transient mental disorders due to conditions classified elsewhere (PheCode 291.1)	psychosis	GCST90043696	Lordosis	0.0593	0.1515	0.6955
Prospective memory test: number of attempts (UKB data field 4291)	cognitive function measurement	GCST90043989	Lordosis	0.0465	0.1189	0.6957
Serum levels of protein IGSF9	blood protein measurement	GCST90086319	Lordosis	0.0565	0.1446	0.6958
Serum levels of protein KLK9	blood protein measurement	GCST90089202	Lordosis	0.0859	0.2197	0.6958
CHKCI006 sp900018345 abundance in stool	gut microbiome measurement	GCST90032316	Lordosis	-0.0491	0.1256	0.6959
Serum levels of protein APOL1	blood protein measurement	GCST90086773	Lordosis	-0.052	0.133	0.6959
Serum levels of protein ITGB7	blood protein measurement	GCST90086609	Lordosis	0.1364	0.349	0.696
Leisure/social activities: Other group activity (UKB data field 6160_5)	social interaction measurement	GCST90044417	Lordosis	0.0211	0.0541	0.696
Treatment or medication use - micronor tablet (UKB data field 20003_1140869276)	clinical treatment	GCST90042073	Lordosis	0.1148	0.2944	0.6965
Convulsions (PheCode 345.3)	Seizure	GCST90043756	Lordosis	-0.1922	0.4928	0.6965
Serum levels of protein FGF8	fibroblast growth factor basic measurement	GCST90087921	Lordosis	-0.0897	0.2302	0.6967
Alkenylphosphatidylethanolamine (P-19:0/20:4) (b) levels	phosphatidylethanolamine measurement	GCST90025681	Lordosis	0.2937	0.7535	0.6967
Psoriasis	psoriasis	GCST90019017	Lordosis	0.0175	0.0449	0.6968
Serum levels of protein KDR	blood protein measurement	GCST90088480	Lordosis	0.0675	0.1732	0.6968
Low hand grip strength (60 years and older) (EWGSOP)	grip strength measurement	GCST90007526	Lordosis	0.0228	0.0586	0.6969
Serum levels of protein PCOLCE2	blood protein measurement	GCST90089278	Lordosis	0.0393	0.1008	0.6969
Serum levels of protein IL34	blood protein measurement	GCST90088738	Lordosis	-0.0296	0.0761	0.697
Neurological injury	nervous system injury	GCST90038639	Lordosis	0.0424	0.109	0.697
Reason for glasses/contact lenses: For long-sightedness, i.e. for distance and near, but particularly for near tasks like reading (called 'hypermetropia') (UKB data field 6147_2)	Hypermetropia	GCST90044327	Lordosis	0.0152	0.039	0.697
Ovarian cancer	ovarian carcinoma	GCST90018668	Lordosis	-0.0784	0.2015	0.6971
Serum levels of protein CFC1	blood protein measurement	GCST90088296	Lordosis	0.1323	0.3399	0.6971
Sphingomyelin(37:1)_[M+H]1+ levels	sphingomyelin measurement	GCST90060700	Lordosis	-0.0682	0.1754	0.6974
Serum levels of protein STK16	blood protein measurement	GCST90088404	Lordosis	-0.0866	0.223	0.6976
Serum levels of protein SYT2	blood protein measurement	GCST90090759	Lordosis	-0.2154	0.5548	0.6978
Cholesteryl ester (24:4) levels		GCST90024020	Lordosis	-0.3254	0.8384	0.6979
Gut bacterial pathway abundance (PWY.6891..thiazole.biosynthesis.II..Bacillus.)	gut microbiome measurement	GCST90027600	Lordosis	0.0996	0.2566	0.698
Serum levels of protein GAPDHS	blood protein measurement	GCST90089978	Lordosis	0.1159	0.2989	0.6981
Triacylglycerol (50:3) [NL-14:1] levels	triacylglycerol 50:3 measurement	GCST90025785	Lordosis	0.0859	0.2215	0.6982
Breast size	breast size	GCST006655	Lordosis	0.051	0.1316	0.6983
Chest pain or discomfort (UKB data field 2335) (SPA correction)	Chest pain	GCST90013962	Lordosis	-0.0181	0.0467	0.6984
Ceramide (d20:1/24:0) levels	ceramide measurement	GCST90025305	Lordosis	-0.0524	0.1352	0.6985
Cancer code, self-reported: skin cancer (UKB data field 20001_1003)	skin carcinoma	GCST90041887	Lordosis	-0.0618	0.1596	0.6985
Phosphatidylcholine (32:2) levels	phosphatidylcholine 32:2 measurement	GCST90025520	Lordosis	0.0654	0.1688	0.6986
Chest pain or discomfort (UKB data field 2335) (Firth correction)	Chest pain	GCST90013912	Lordosis	-0.0181	0.0467	0.6986
Serum levels of protein SULT1E1	blood protein measurement	GCST90090882	Lordosis	-0.0499	0.1288	0.6987
Serum levels of protein DNER	delta/notch like EGF Repeat Containing protein measurement	GCST90090814	Lordosis	0.0451	0.1166	0.6988
Serum levels of protein LGR5	blood protein measurement	GCST90089672	Lordosis	0.2534	0.6548	0.6988
Phenylalanine levels	phenylalanine measurement	GCST90092936	Lordosis	-0.0343	0.0887	0.6989
Phosphatidylethanolamine (16:0_18:2) levels	phosphatidylethanolamine measurement	GCST90024964	Lordosis	0.0611	0.158	0.699
Dihexosylceramide (d18:1/24:0) levels	ceramide measurement	GCST90024735	Lordosis	0.0505	0.1307	0.699
Acute pancreatitis (PheCode 577.1)	acute pancreatitis	GCST90044204	Lordosis	0.0964	0.2495	0.6991
Serum levels of protein PDRG1	blood protein measurement	GCST90087090	Lordosis	-0.3697	0.9567	0.6992
2-aminophenol sulfate levels	metabolite measurement	GCST90026070	Lordosis	0.1658	0.429	0.6992
Reaction time	reaction time measurement	GCST003499	Lordosis	0.0237	0.0613	0.6993
Serum levels of protein TAX1BP3	blood protein measurement	GCST90087026	Lordosis	0.0812	0.2103	0.6996
Serum levels of protein LGALS7B	blood protein measurement	GCST90090683	Lordosis	0.0687	0.178	0.6997
Serum levels of protein SFTPB	blood protein measurement	GCST90086401	Lordosis	-0.0531	0.1376	0.6998
Lysophosphatidylcholine (20:3) [sn2] levels	lysophosphatidylcholine 20:3 measurement	GCST90024785	Lordosis	-0.081	0.2101	0.6998
Adverse drug events and drug allergies (PheCode 979)	poisoning	GCST90044691	Lordosis	0.2148	0.5572	0.6998
Serum levels of protein CD3G	blood protein measurement	GCST90089927	Lordosis	0.0657	0.1703	0.6998
Serum levels of protein CD300LF	blood protein measurement	GCST90089100	Lordosis	0.0888	0.2307	0.7001
Serum levels of protein AMN	blood protein measurement	GCST90088662	Lordosis	0.0073	0.0189	0.7002
Neutrophil count	neutrophil count	GCST90002350	Lordosis	-0.0272	0.0705	0.7002
Treatment or medication use - synalar 1:10 cream (UKB data field 20003_1140913292)	clinical treatment	GCST90042314	Lordosis	0.0923	0.2398	0.7004
Glomerular filtration rate (creatinine)	creatinine measurement, glomerular filtration rate	GCST003372	Lordosis	0.0171	0.0444	0.7004
Binding antibody response to interferon beta therapy in multiple sclerosis (antibody levels; all treatment preparations)	response to interferon beta, anti-drug antibody measurement	GCST90093341	Lordosis	-0.0686	0.1785	0.7008
OTU99_40 (Proteobacteria) prevalence	gut microbiome measurement	GCST90011659	Lordosis	-0.1116	0.2905	0.7009
Triacylglycerol (54:3) [NL-18:1] levels	triacylglycerol 54:3 measurement	GCST90025176	Lordosis	-0.0541	0.1408	0.701
Serum levels of protein BSG	blood protein measurement	GCST90088443	Lordosis	0.1856	0.4834	0.7011
Inter-alpha-trypsin inhibitor heavy chain H3 measurement	blood protein measurement	GCST90019469	Lordosis	0.0915	0.2384	0.7012
Mean platelet volume	mean platelet volume	GCST90002346	Lordosis	0.0095	0.0248	0.7012
P_Proteobacteria abundance	gut microbiome measurement	GCST90011484	Lordosis	0.3713	0.9681	0.7013
Ceramide (d20:1/24:1) levels	ceramide measurement	GCST90024695	Lordosis	-0.0362	0.0945	0.7014
Serum levels of protein GDF15	growth differentiation factor 15 measurement	GCST90088672	Lordosis	-0.082	0.2139	0.7014
Serum levels of protein SLC5A5	blood protein measurement	GCST90087253	Lordosis	-0.0542	0.1414	0.7015
Gastric ulcer	gastric ulcer	GCST90018851	Lordosis	-0.0119	0.031	0.7017
Serum levels of protein HAPLN1	blood protein measurement	GCST90088261	Lordosis	0.1201	0.3137	0.7018
Acquired toe deformities (PheCode 735.2)	leg injury	GCST90044580	Lordosis	0.0503	0.1313	0.7018
Gamma-glutamylvaline levels	metabolite measurement	GCST90026167	Lordosis	0.0487	0.1274	0.702
Serum levels of protein SEMA3B	blood protein measurement	GCST90089135	Lordosis	-0.0072	0.0189	0.702
Total Sulfatide levels	ceramide measurement	GCST90024604	Lordosis	-0.0485	0.1267	0.702
Serum levels of protein PDIA6	blood protein measurement	GCST90089122	Lordosis	0.041	0.1072	0.702
Lactate levels	lactate measurement	GCST90092882	Lordosis	0.0278	0.0726	0.7021
Cholesterol levels in medium LDL	total cholesterol measurement, low density lipoprotein cholesterol measurement	GCST90092904	Lordosis	0.0212	0.0555	0.7021
Serum levels of protein PRKCSH	blood protein measurement	GCST90089145	Lordosis	0.0466	0.1218	0.7022
Job SOC coding: Police officers (sergeant and below) (UKB data field 22617_3312)	employment status	GCST90043406	Lordosis	-0.0058	0.0152	0.7022
Phosphatidylethanolamine (18:1_18:1) levels	phosphatidylethanolamine measurement	GCST90024986	Lordosis	0.4354	1.1392	0.7023
Visceral adipose tissue attenuation (Hounslow unit scale)	visceral adipose tissue measurement	GCST003969	Lordosis	0.0476	0.1247	0.7026
Serum levels of protein TMPRSS15	blood protein measurement	GCST90088256	Lordosis	0.1218	0.319	0.7026
Alcohol-related hepatocellular carcinoma	hepatocellular carcinoma	GCST90092003	Lordosis	0.1294	0.339	0.7027
Serum levels of protein DOK2	blood protein measurement	GCST90087845	Lordosis	0.2166	0.5676	0.7028
CD3 on CD28- CD8+ T cell	blood protein measurement	GCST90001865	Lordosis	0.0566	0.1483	0.7028
Bipolar disorder vs Tourette's syndrome and other tic disorders (ordinary least squares (OLS))	Tourette syndrome, bipolar disorder	GCST90016609	Lordosis	0.0215	0.0563	0.7028
Serum levels of protein ITIH1	blood protein measurement	GCST90089947	Lordosis	0.0766	0.201	0.7031
Serum levels of protein MAP3K3	blood protein measurement	GCST90087332	Lordosis	0.073	0.1917	0.7033
Phosphatidylcholine-O_36:4_[M+H]1+/Phosphatidylcholine-P_36:3_[M+H]1+ levels	phosphatidylcholine measurement	GCST90060318	Lordosis	0.0526	0.1381	0.7034
Job coding: other work handling or storing goods including: store keeper, warehouseman, order assembler, goods despatcher (UKB data field 22601_91493355)	employment status	GCST90043242	Lordosis	-0.5086	1.336	0.7034
Sorangium abundance in stool	gut microbiome measurement	GCST90032560	Lordosis	0.1309	0.3441	0.7036
Triacylglycerol (54:2) [NL-18:0] levels	triacylglycerol 54:2 measurement	GCST90024564	Lordosis	0.05	0.1314	0.7036
Triacylglycerol (48:2) [NL-16:1] levels	triacylglycerol 48:2 measurement	GCST90024533	Lordosis	0.0403	0.1059	0.7037
Serum levels of protein NLGN2	blood protein measurement	GCST90090458	Lordosis	0.0607	0.1597	0.7037
Phosphatidylglycerol (34:1) levels	glycerophospholipid measurement	GCST90025061	Lordosis	-0.0683	0.1798	0.7041
Type 2 diabetes	type 2 diabetes mellitus	GCST90018706	Lordosis	-0.011	0.029	0.7042
Hypertrophy of female genital organs (PheCode 623)	female reproductive system disease	GCST90044456	Lordosis	0.1189	0.3132	0.7042
Bevacizumab-induced proteinuria	response to bevacizumab, Proteinuria	GCST90026610	Lordosis	-0.0491	0.1293	0.7042
Triglyceride levels in very large VLDL	triglyceride measurement, very low density lipoprotein cholesterol measurement	GCST90093026	Lordosis	-0.1285	0.3388	0.7044
Basophil count	basophil count	GCST90018726	Lordosis	0.0188	0.0494	0.7044
Serum levels of protein DDR2	blood protein measurement	GCST90089900	Lordosis	-0.2516	0.6634	0.7045
Serum levels of protein UFM1	blood protein measurement	GCST90088539	Lordosis	0.0344	0.0908	0.7045
Prevotella sp000436915 abundance in stool	gut microbiome measurement	GCST90032519	Lordosis	-0.0609	0.1606	0.7046
Smoking behaviour (cigarettes smoked per day)	cigarettes per day measurement	GCST009968	Lordosis	0.2757	0.7271	0.7046
Cholesteryl ester (24:0) levels		GCST90025257	Lordosis	-0.0662	0.1746	0.7047
Serum levels of protein MMRN2	blood protein measurement	GCST90090785	Lordosis	-0.048	0.1267	0.7049
CD25 on CD4 regulatory T cell	blood protein measurement	GCST90001936	Lordosis	-0.3217	0.8499	0.705
Mood swings (UKB data field 1920) (Firth correction)	mood instability measurement	GCST90013873	Lordosis	0.0128	0.0339	0.7051
CD25 on IgD+ CD38- unswitched memory B cell	blood protein measurement	GCST90001782	Lordosis	0.0495	0.1309	0.7051
Mood swings (UKB data field 1920) (SPA correction)	mood instability measurement	GCST90013923	Lordosis	0.0128	0.0339	0.7051
Treatment or medication use - folic acid product (UKB data field 20003_1140870422)	clinical treatment	GCST90042083	Lordosis	-0.064	0.1694	0.7053
Monocyte differentiation antigen CD14 measurement	blood protein measurement	GCST90019476	Lordosis	0.0336	0.089	0.7053
Job coding: gardener, groundsman/groundswoman, park keeper, landscape gardener, greenkeeper, turf cutter (UKB data field 22601_51132488)	employment status	GCST90043121	Lordosis	-0.0762	0.2017	0.7054
Treatment or medication use - testogel 50mg gel 5g sachet (UKB data field 20003_1141193272)	clinical treatment	GCST90042544	Lordosis	-0.0638	0.1688	0.7054
Serum levels of protein MAP4K3	blood protein measurement	GCST90090423	Lordosis	0.057	0.1511	0.7058
Epilepsy (Firth correction)	epilepsy	GCST90013895	Lordosis	-0.0529	0.1401	0.7058
Serum levels of protein PCSK7	blood protein measurement	GCST90088697	Lordosis	-0.0415	0.11	0.7058
Serum levels of protein ROR1	blood protein measurement	GCST90087969	Lordosis	0.0531	0.1408	0.706
Serum levels of protein REG1A	blood protein measurement	GCST90087370	Lordosis	0.062	0.1645	0.7061
OTU99_40 (Proteobacteria) abundance	gut microbiome measurement	GCST90011458	Lordosis	0.0611	0.1621	0.7062
OTU99_59 (Prevotella) abundance	gut microbiome measurement	GCST90011467	Lordosis	0.133	0.353	0.7063
Triglyceride levels in IDL	triglyceride measurement, intermediate density lipoprotein measurement	GCST90092841	Lordosis	-0.014	0.0371	0.7063
Diphtheria	diphtheria	GCST90018835	Lordosis	-0.036	0.0955	0.7064
Capecitabine drug response (AUC)	chemotherapy-induced cytotoxicity measurement	GCST90011782	Lordosis	0.0817	0.2167	0.7064
Glaucoma (SPA correction)	glaucoma	GCST90013869	Lordosis	-0.0224	0.0596	0.7065
Serum levels of protein ITM2B	blood protein measurement	GCST90090040	Lordosis	0.0416	0.1105	0.7067
Glaucoma (Firth correction)	glaucoma	GCST90013865	Lordosis	-0.0224	0.0596	0.7067
Serum levels of protein LST1	blood protein measurement	GCST90090739	Lordosis	-0.0322	0.0854	0.7067
Serum levels of protein AMIGO2	blood protein measurement	GCST90089564	Lordosis	0.0411	0.1092	0.7067
DNA methylation-estimated plasminogen activator inhibitor-1 levels	plasminogen activator inhibitor 1 measurement	GCST90014291	Lordosis	-0.0402	0.1068	0.7068
Iritis	iritis	GCST90018651	Lordosis	0.163	0.4334	0.7068
Osteoarthritis of the hip or knee (hospital diagnosed)	osteoarthritis, hip, osteoarthritis, knee	GCST005812	Lordosis	0.03	0.0799	0.7069
Waist-to-hip ratio adjusted for BMI	BMI-adjusted waist-hip ratio	GCST90095037	Lordosis	0.0324	0.0862	0.707
Treatment or medication use - half-inderal la 80mg m/r capsule (UKB data field 20003_1140866800)	clinical treatment	GCST90042033	Lordosis	0.0777	0.2066	0.707
Primary thrombocytopenia (PheCode 287.31)	primary thrombocytopenia	GCST90043683	Lordosis	0.1067	0.2839	0.7071
Never eat eggs, dairy, wheat, sugar: Sugar or foods/drinks containing sugar (UKB data field 6144_4)	sugar consumption measurement	GCST90044317	Lordosis	-0.0148	0.0394	0.7072
Alkenylphosphatidylethanolamine (P-18:1/20:4) (b) levels	phosphatidylethanolamine measurement	GCST90024433	Lordosis	0.1129	0.3006	0.7072
Alkenylphosphatidylethanolamine (P-18:0/18:3) levels	phosphatidylethanolamine measurement	GCST90025029	Lordosis	0.1062	0.2827	0.7073
Weight	body weight	GCST90018949	Lordosis	-0.0121	0.0323	0.7073
Cholesteryl ester (20:4) levels	cholesteryl ester 20:4 measurement	GCST90025249	Lordosis	-0.0764	0.2035	0.7073
Eye problems/disorders: Cataract (UKB data field 6148_4)	cataract	GCST90044337	Lordosis	0.0348	0.0927	0.7074
SSC-A on Natural Killer	blood protein measurement	GCST90002076	Lordosis	-0.0637	0.1697	0.7074
Serum levels of protein IRF6	blood protein measurement	GCST90090956	Lordosis	0.0461	0.1229	0.7075
Alkenylphosphatidylcholine (P-16:0/18:3) levels	phosphatidylcholine measurement	GCST90024942	Lordosis	0.0425	0.1132	0.7075
Epilepsy (SPA correction)	epilepsy	GCST90013945	Lordosis	-0.0526	0.1401	0.7075
Phosphatidylserine-O_36:2_[M+H]1+/Phosphatidylglycerol-O_36:4_[M+NH4]1+ levels	phosphatidylserines measurement	GCST90060330	Lordosis	-0.1205	0.3212	0.7076
Serum levels of protein NPW	blood protein measurement	GCST90090948	Lordosis	0.1544	0.4118	0.7077
Respiratory insufficiency (PheCode 509.2)	Respiratory insufficiency	GCST90044086	Lordosis	-0.0057	0.0153	0.7078
OTU97_39 (Proteobacteria) prevalence	gut microbiome measurement	GCST90011598	Lordosis	-0.0998	0.2662	0.7078
Serum levels of protein PROK2	blood protein measurement	GCST90086438	Lordosis	-0.3321	0.8864	0.7079
Serum levels of protein UGP2	blood protein measurement	GCST90087669	Lordosis	0.1617	0.4317	0.7079
Viral infection	viral disease	GCST90038708	Lordosis	-0.06	0.1602	0.7079
Job SOC coding: Metal working production and maintenance fitters (UKB data field 22617_5223)	employment status	GCST90043478	Lordosis	0.0696	0.1858	0.7081
Flavonifractor sp900199495 abundance in stool	gut microbiome measurement	GCST90032401	Lordosis	-0.0817	0.2181	0.7081
Serum levels of protein HIF1A	blood protein measurement	GCST90087366	Lordosis	-0.0599	0.1601	0.7081
Serum levels of protein IL15	blood protein measurement	GCST90086450	Lordosis	-0.1408	0.3762	0.7082
Serum levels of protein STX1B	blood protein measurement	GCST90089596	Lordosis	0.078	0.2084	0.7083
Serum levels of protein SRI	blood protein measurement	GCST90086930	Lordosis	-0.0496	0.1326	0.7085
HLA DR on CD14- CD16+ monocyte	blood protein measurement	GCST90001984	Lordosis	-0.7026	1.8792	0.7085
Melanoma	melanoma	GCST90011809	Lordosis	0.026	0.0696	0.7085
Serum levels of protein TNFSF14	blood protein measurement	GCST90089017	Lordosis	0.1634	0.4374	0.7087
Ceramide (d18:1/20:0) levels	ceramide measurement	GCST90024672	Lordosis	-0.1635	0.438	0.7088
Any parental history of Alzheimer's disease (Firth correction)	family history of Alzheimer’s disease	GCST90013921	Lordosis	-0.0373	0.1	0.7088
Pneumoconiosis	pneumoconiosis	GCST90018680	Lordosis	-0.0487	0.1304	0.7089
Gut bacterial pathway abundance (PWY.7196..superpathway.of.pyrimidine.ribonucleosides.salvage)	gut microbiome measurement	GCST90027608	Lordosis	0.1019	0.273	0.709
Rheumatoid arthritis	rheumatoid arthritis	GCST005569	Lordosis	-0.0551	0.1477	0.7091
Serum levels of protein IL6R	interleukin-6 receptor measurement	GCST90088597	Lordosis	-0.0699	0.1872	0.7091
Apolipoprotein A1 levels	apolipoprotein A 1 measurement	GCST90092808	Lordosis	0.0148	0.0398	0.7094
Sphingomyelin(34:2)_[M-CH3]1- levels	sphingomyelin measurement	GCST90060643	Lordosis	0.0766	0.2056	0.7094
Lysophosphatidylcholine (20:1) [sn2] levels		GCST90024781	Lordosis	0.4124	1.1064	0.7094
Interleukin-18-binding protein levels	blood protein measurement	GCST90010225	Lordosis	0.1807	0.4851	0.7095
Serum levels of protein BMPR1A	blood protein measurement	GCST90088785	Lordosis	-0.0493	0.1323	0.7095
Gut microbiota abundance (k_Bacteria.p_Bacteroidetes.c_Bacteroidia.o_Bacteroidales.f_Porphyromonadaceae.g_Parabacteroides)	gut microbiome measurement	GCST90027698	Lordosis	0.1666	0.4474	0.7095
Any parental history of Alzheimer's disease (SPA correction)	family history of Alzheimer’s disease	GCST90013971	Lordosis	-0.0372	0.1	0.7096
Treatment or medication use - calcichew 1.25g chewable tablet (UKB data field 20003_1140870856)	clinical treatment	GCST90042088	Lordosis	-0.0132	0.0355	0.7096
Serum levels of protein ITM2A	blood protein measurement	GCST90089816	Lordosis	-0.131	0.3519	0.7097
Treatment or medication use - coversyl 2mg tablet (UKB data field 20003_1140860802)	clinical treatment	GCST90041940	Lordosis	0.0823	0.2212	0.7099
Red blood cell count	erythrocyte count	GCST90002403	Lordosis	-0.0087	0.0233	0.7099
Phosphatidylcholine(42:4)_[M+OAc]1- levels	phosphatidylcholine measurement	GCST90060990	Lordosis	0.0631	0.1698	0.71
Fasting glucose	glucose measurement	GCST90002230	Lordosis	-0.0438	0.1177	0.7101
Secondary malignant neoplasm of digestive systems (PheCode 198.3)	secondary malignant neoplasm	GCST90041874	Lordosis	-0.0886	0.2384	0.7101
Serum levels of protein POMGNT1	blood protein measurement	GCST90090081	Lordosis	0.5333	1.435	0.7102
Total Dihydroceramide levels	ceramide measurement	GCST90025822	Lordosis	0.0782	0.2105	0.7102
Serum levels of protein TNFRSF18	blood protein measurement	GCST90089069	Lordosis	0.3492	0.9398	0.7102
Total Diacylglycerol levels	diglyceride measurement	GCST90025192	Lordosis	0.0391	0.1052	0.7102
Sex hormone-binding globulin levels	sex hormone-binding globulin measurement	GCST90025958	Lordosis	0.017	0.0457	0.7103
Malignant neoplasm of retroperitoneum and peritoneum (PheCode 159.4)	cancer	GCST90041818	Lordosis	-0.0999	0.2692	0.7106
Cholesteryl ester levels in VLDL	cholesteryl ester measurement, very low density lipoprotein cholesterol measurement	GCST90092997	Lordosis	-0.0173	0.0466	0.7107
Nonalcoholic fatty liver disease	non-alcoholic fatty liver disease	GCST90091033	Lordosis	0.0646	0.1741	0.7107
Triacylglycerol(44:0)_[M+NH4]1+ levels	triglyceride measurement	GCST90060741	Lordosis	-0.8041	2.1693	0.7109
Lysophosphatidylinositol (18:2) [sn2] levels	phosphatidylinositol measurement	GCST90024842	Lordosis	0.0722	0.1949	0.7112
Peripheral artery disease	peripheral arterial disease	GCST90018890	Lordosis	-0.0241	0.0652	0.7115
Serum levels of protein STX2	blood protein measurement	GCST90089795	Lordosis	-0.1114	0.3012	0.7115
Serum levels of protein TMEM167A	blood protein measurement	GCST90086546	Lordosis	0.1203	0.3255	0.7117
G_Phascolarctobacterium prevalence	gut microbiome measurement	GCST90011548	Lordosis	-0.3033	0.8207	0.7117
Phosphatidylcholine (40:7) (a) levels		GCST90024298	Lordosis	-0.0485	0.1312	0.7118
Gut microbiota abundance (k_Bacteria.p_Bacteroidetes.c_Bacteroidia.o_Bacteroidales.f_Porphyromonadaceae.g_Coprobacter.s_Coprobacter_fastidiosus)	gut microbiome measurement	GCST90027764	Lordosis	-0.0421	0.1138	0.7118
Beta-alanine levels	metabolite measurement	GCST90026129	Lordosis	0.0606	0.1643	0.712
Serum levels of protein IL31	blood protein measurement	GCST90086280	Lordosis	-0.1559	0.4222	0.712
Frozen shoulder	frozen shoulder	GCST90000512	Lordosis	0.0293	0.0794	0.7122
Unruptured cerebral aneurysm	brain aneurysm	GCST90018816	Lordosis	-0.1307	0.3545	0.7123
Sphingomyelin (d18:1/24:0) levels	sphingomyelin measurement	GCST90025122	Lordosis	0.15	0.4071	0.7125
FSC-A on plasmacytoid Dendritic Cell	blood protein measurement	GCST90001964	Lordosis	0.0523	0.1418	0.7125
Vitamin supplement user (UKB data field 104670)	vitamin supplement exposure measurement	GCST90041769	Lordosis	0.0097	0.0262	0.7125
Cholesterol lowering medication use (UKB data field 6177_1) (SPA correction)	drug use measurement	GCST90013969	Lordosis	-0.0169	0.0458	0.7127
Mean corpuscular volume	mean corpuscular volume	GCST90025963	Lordosis	-0.0129	0.035	0.7127
Lysophosphatidylcholine (24:0) [sn1] levels		GCST90024186	Lordosis	0.068	0.1848	0.7127
Cholesterol lowering medication use (UKB data field 6177_1) (Firth correction)	drug use measurement	GCST90013919	Lordosis	-0.0168	0.0458	0.7128
Phosphatidylcholine-O(32:0)_[M+H]1+/Phosphatidylethanolamine-O(35:0)_[M+H]1+ levels	phosphatidylcholine measurement	GCST90060671	Lordosis	0.1074	0.2918	0.7129
Ceramide(40:1)_[M+OAc]1- levels	genotoxic compound exposure measurement	GCST90060642	Lordosis	-0.0722	0.1963	0.713
BAFF-R on IgD- CD24- B cell	blood protein measurement	GCST90001710	Lordosis	0.0872	0.2372	0.7131
Interleukin-2 receptor subunit beta measurement	blood protein measurement	GCST90019480	Lordosis	-0.0404	0.11	0.7132
Serum levels of protein CDC42	blood protein measurement	GCST90090852	Lordosis	0.1158	0.3151	0.7132
Phosphatidylcholine-O(36:3)_M+H]1+/Phosphatidylcholine-P(36:2)_M+H]1+ levels	phosphatidylcholine measurement	GCST90060744	Lordosis	-0.1273	0.3464	0.7133
Acute periodontitis (PheCode 523.31)	periodontitis	GCST90044101	Lordosis	-0.0944	0.257	0.7133
Serum levels of protein PRSS2	blood protein measurement	GCST90088888	Lordosis	0.077	0.2096	0.7134
Trihexosylcermide (d18:1/22:0) levels	ceramide measurement	GCST90025356	Lordosis	-0.0374	0.1017	0.7134
Serum levels of protein CD200R1	blood protein measurement	GCST90090671	Lordosis	-0.1986	0.5406	0.7134
Gut bacterial pathway abundance (PWY_ARG.POLYAMINE.SYN..superpathway.of.arginine.and.polyamine.biosynthesis)	gut microbiome measurement	GCST90027629	Lordosis	0.015	0.0409	0.7134
Diacylglycerol(44:6)_[M+H-H2O]1+ levels	diacylglycerol 44:6 measurement	GCST90060660	Lordosis	0.0537	0.1461	0.7134
Alkylphosphatidylcholine (O-32:2) levels	phosphatidylcholine measurement	GCST90024311	Lordosis	0.0637	0.1736	0.7135
Trauma exposure	trauma exposure measurement	GCST009982	Lordosis	0.0191	0.0519	0.7135
Treatment or medication use - sodium thyroxine (UKB data field 20003_1140910814)	clinical treatment	GCST90042298	Lordosis	-0.0729	0.1985	0.7135
Serum levels of protein ARHGAP1	blood protein measurement	GCST90090836	Lordosis	-0.0505	0.1377	0.7136
Cholesterol levels in small LDL	total cholesterol measurement, low density lipoprotein cholesterol measurement	GCST90092956	Lordosis	0.0215	0.0585	0.7139
Serum levels of protein PMEPA1	blood protein measurement	GCST90089581	Lordosis	-0.0396	0.1081	0.714
Townsend deprivation index at recruitment (UKB data field 189)	Townsend deprivation index	GCST90013973	Lordosis	-0.0178	0.0485	0.714
OTU99_32 (Prevotella) abundance	gut microbiome measurement	GCST90011453	Lordosis	0.3393	0.9262	0.7141
Serum levels of protein CDKN2D	blood protein measurement	GCST90086943	Lordosis	0.0618	0.1687	0.7141
Treatment or medication use - hypromellose product (UKB data field 20003_1141157458)	clinical treatment	GCST90042411	Lordosis	-0.0722	0.197	0.7142
Lysoalkylphosphatidylcholine (O-24:0) levels	phosphatidylcholine measurement	GCST90024197	Lordosis	0.0345	0.0942	0.7143
Constipation (PheCode 563)	Constipation	GCST90044172	Lordosis	0.0476	0.13	0.7144
Serum levels of protein BAG4	blood protein measurement	GCST90087263	Lordosis	0.0558	0.1527	0.7146
Phosphatidylcholine (18:2_18:2) levels	phosphatidylcholine measurement	GCST90024274	Lordosis	-0.0816	0.2231	0.7147
Serum levels of protein GOSR2	blood protein measurement	GCST90086262	Lordosis	-0.0215	0.0589	0.7148
Vitamin and mineral supplements: Multivitamins +/- minerals (UKB data field 6155_7)	vitamin supplement exposure measurement	GCST90044385	Lordosis	-0.0197	0.0539	0.7148
Phosphatidylcholine(34:3)_[M+H]1+/Phosphatidylethanolamine(37:3)_[M+H]1+/Phosphatidate(39:4)_[M+NH4]1+ levels	phosphatidylcholine measurement	GCST90060713	Lordosis	-0.0048	0.0131	0.7149
Alkenylphosphatidylcholine (P-18:0/22:5) levels	phosphatidylcholine measurement	GCST90025576	Lordosis	-0.0757	0.2072	0.7149
Serum levels of protein RHPN2	blood protein measurement	GCST90086746	Lordosis	-0.0438	0.1198	0.7149
Serum levels of protein C1orf226	blood protein measurement	GCST90089967	Lordosis	-0.043	0.1177	0.715
Serum levels of protein IFIT2	blood protein measurement	GCST90090864	Lordosis	-0.0925	0.2537	0.7153
Serum levels of protein KIAA1324	blood protein measurement	GCST90090507	Lordosis	-0.0799	0.2192	0.7153
Fractured bone site(s): Hip (UKB data field 6151_3)	bone fracture	GCST90044354	Lordosis	0.0093	0.0256	0.7153
G_Alloprevotella prevalence	gut microbiome measurement	GCST90011537	Lordosis	-0.1603	0.4396	0.7154
Serum levels of protein PROK1	blood protein measurement	GCST90087929	Lordosis	0.0414	0.1135	0.7155
CD28 on CD4 regulatory T cell	blood protein measurement	GCST90001899	Lordosis	-0.0558	0.153	0.7155
Serum levels of protein IFNL2	blood protein measurement	GCST90088679	Lordosis	0.0855	0.2346	0.7157
Serum levels of protein GAN	blood protein measurement	GCST90086209	Lordosis	-0.1011	0.2778	0.716
1-linoleoyl-gpc (18:2) levels	metabolite measurement	GCST90026047	Lordosis	-0.0401	0.1103	0.7161
Photobacterium abundance in stool	gut microbiome measurement	GCST90032511	Lordosis	0.0654	0.1799	0.7162
ICD10 C62.9: Malignant neoplasm of testis, unspecified	testicular neoplasm	GCST90043896	Lordosis	0.068	0.187	0.7163
Serum levels of protein IL20RB	blood protein measurement	GCST90087441	Lordosis	0.0419	0.1153	0.7164
Serum levels of protein CD200R1	blood protein measurement	GCST90088925	Lordosis	0.0557	0.1533	0.7165
Job coding: machine operator, plastics moulder, foreman (UKB data field 22601_81162743)	employment status	GCST90043199	Lordosis	0.135	0.372	0.7166
Job SOC coding: Civil engineers (UKB data field 22617_2121)	employment status	GCST90043339	Lordosis	-0.0705	0.1944	0.7167
TestASV_15 (Bacteroides) prevalence	gut microbiome measurement	GCST90011688	Lordosis	-0.1127	0.3106	0.7168
Phospholipids to total lipids ratio in very large VLDL	very low density lipoprotein cholesterol measurement, phospholipids:total lipids ratio	GCST90093025	Lordosis	-0.019	0.0525	0.7169
Sebaceous cyst (PheCode 706.2)	Epidermal Inclusion Cyst	GCST90044532	Lordosis	-0.0337	0.0929	0.7169
Serum levels of protein HEPACAM2	blood protein measurement	GCST90090518	Lordosis	0.1493	0.4119	0.717
Gap coding: Looking after the home and/or family (UKB data field 22660_105)	employment status	GCST90043604	Lordosis	0.0612	0.169	0.7171
Monocyte chemoattractant protein-2 levels	monocyte chemotactic protein-2 measurement	GCST90000484	Lordosis	0.071	0.1961	0.7171
Mineral and other dietary supplements: Iron (UKB data field 6179_5)	clinical treatment	GCST90044438	Lordosis	-0.0344	0.095	0.7172
Serum levels of protein IL13RA1	interleukin-13 receptor subunit alpha-1 measurement	GCST90087993	Lordosis	-0.039	0.1078	0.7172
Serum levels of protein CGA;LHB	blood protein measurement	GCST90088147	Lordosis	-0.0532	0.1471	0.7173
Serum levels of protein ILK	blood protein measurement	GCST90086208	Lordosis	0.5786	1.5983	0.7174
Serum levels of protein SHANK1	blood protein measurement	GCST90087403	Lordosis	-0.1161	0.3208	0.7175
Kallikrein-6 levels	kallikrein‐6 measurement	GCST90012008	Lordosis	-0.04	0.1107	0.7176
Protein FAM3C levels	blood protein measurement	GCST90010311	Lordosis	0.0713	0.1974	0.718
Vertical cup-disc ratio	cup-to-disc ratio measurement	GCST004075	Lordosis	0.0193	0.0534	0.718
Treatment or medication use - prempak 0.625 tablet (UKB data field 20003_1140857636)	clinical treatment	GCST90041933	Lordosis	-0.1092	0.3026	0.7181
Lysophosphatidylethanolamine (18:2) [sn2] levels	lysophosphatidylethanolamine 18:2 measurement	GCST90024828	Lordosis	0.0806	0.2231	0.7181
Pneumococcal pneumonia (PheCode 480.11)	pneumococcal infection	GCST90044059	Lordosis	-0.0094	0.0261	0.7181
Magnesium levels	magnesium measurement	GCST90013309	Lordosis	0.0582	0.1613	0.7183
Anti-hepatitis B virus core antigen (HBc) IgG seropositivity	Hepatitis B virus core antigen seropositivity	GCST006343	Lordosis	0.0438	0.1217	0.7187
Other retinal disorders (PheCode 362)	retinopathy	GCST90043778	Lordosis	0.6552	1.8187	0.7187
Serum levels of protein SEMA3E	blood protein measurement	GCST90089023	Lordosis	0.0655	0.1818	0.7188
Serum levels of protein RNASE3	blood protein measurement	GCST90089186	Lordosis	-0.0669	0.1858	0.7188
3-aminoisobutyrate levels	3-aminoisobutyrate measurement	GCST90013540	Lordosis	-0.0668	0.1857	0.7189
Neutralising antibody response to interferon beta therapy in multiple sclerosis (antibody titre; IFNβ-1b subcutaneous)	response to interferon beta, anti-drug antibody measurement	GCST90093335	Lordosis	-0.2109	0.586	0.719
Serum levels of protein CSF1	colony stimulating factor 1 measurement	GCST90086431	Lordosis	-0.1041	0.2892	0.719
Serum levels of protein GAPDH	glyceraldehyde-3-phosphate dehydrogenase measurement	GCST90088545	Lordosis	-0.1445	0.4018	0.719
Phosphatidylcholine-O_36:1_[M+H]1+/Phosphatidylcholine-P_36:0_[M+H]1+/Phosphatidylethanolamine-O_39:1_[M+H]1+ levels	phosphatidylcholine measurement	GCST90060332	Lordosis	-0.0451	0.1253	0.7192
Alkenylphosphatidylethanolamine (P-18:1/20:4) (a) levels	phosphatidylethanolamine measurement	GCST90024432	Lordosis	0.0832	0.2314	0.7192
Serum levels of protein HMBS	blood protein measurement	GCST90086777	Lordosis	0.0527	0.1467	0.7193
Serum levels of protein SLC30A3	blood protein measurement	GCST90090495	Lordosis	0.0526	0.1465	0.7194
PR interval	PR interval	GCST008042	Lordosis	-0.0262	0.073	0.7194
Serum levels of protein EFNA4	ephrin-A4 measurement	GCST90087980	Lordosis	0.0648	0.1805	0.7195
Eubacterium callanderi abundance in stool	gut microbiome measurement	GCST90032371	Lordosis	-0.0086	0.0239	0.7195
Superficial cellulitis and abscess (PheCode 681)	cellulitis	GCST90044501	Lordosis	-0.068	0.1894	0.7195
CD28+ CD45RA- CD8dim T cell %T cell	lymphocyte count	GCST90001667	Lordosis	0.0055	0.0154	0.7196
Serum levels of protein ZYX	blood protein measurement	GCST90087574	Lordosis	-0.0807	0.2248	0.7197
Ceramide (d19:1/24:1) levels	ceramide measurement	GCST90025302	Lordosis	-0.0072	0.0201	0.7198
Mean platelet volume	mean platelet volume	GCST90002347	Lordosis	-0.145	0.4043	0.7198
Treatment or medication use - xalatan 0.005% eye drops (UKB data field 20003_1141146198)	clinical treatment	GCST90042375	Lordosis	-0.0315	0.0877	0.7199
Serum levels of protein DDX39B	blood protein measurement	GCST90090792	Lordosis	-0.0523	0.146	0.7199
Job SOC coding: Local government clerical officers and assistants (UKB data field 22617_4113)	employment status	GCST90043446	Lordosis	-0.2879	0.8032	0.72
Heart rate variability traits (pvRSA/HF)	heart rate variability measurement	GCST004732	Lordosis	0.0287	0.0801	0.72
Gut microbiota abundance (k_Bacteria.p_Bacteroidetes.c_Bacteroidia.o_Bacteroidales.f_Porphyromonadaceae.g_Coprobacter)	gut microbiome measurement	GCST90027696	Lordosis	-0.0411	0.1147	0.7201
Urinary calculus (PheCode 594)	disease	GCST90044241	Lordosis	-0.0378	0.1055	0.7202
CAG-390 sp003523225 abundance in stool	gut microbiome measurement	GCST90032276	Lordosis	-0.0672	0.1875	0.7202
Serum levels of protein IL1A	interleukin 1 alpha measurement	GCST90088784	Lordosis	-0.0093	0.0259	0.7204
Serum levels of protein CRIP2	blood protein measurement	GCST90090474	Lordosis	-0.0588	0.1642	0.7204
Workplace had a lot of diesel exhaust: PHESANT recoding (UKB data field 22615_1)	environmental exposure measurement	GCST90043291	Lordosis	-0.0302	0.0844	0.7205
Lysophosphatidylcholine (22:5) [sn1] (n3) levels/Lysophosphatidylcholine (22:5) [sn2] (n6) levels		GCST90025420	Lordosis	-0.0464	0.1298	0.7206
Phosphatidylcholine (16:0_16:0) levels	phosphatidylcholine measurement	GCST90024242	Lordosis	-0.0785	0.2194	0.7206
Phosphatidylcholine (18:0_20:4) levels	phosphatidylcholine measurement	GCST90024877	Lordosis	0.0661	0.1847	0.7206
COVID-19 (very severe respiratory confirmed vs population) RELEASE 4	COVID-19	GCST010783	Lordosis	0.0224	0.0625	0.7207
Serum levels of protein MMP19	blood protein measurement	GCST90089420	Lordosis	0.0583	0.1631	0.7207
Serum levels of protein LIF	blood protein measurement	GCST90089835	Lordosis	-0.0946	0.2649	0.721
Serum levels of protein STAT3	blood protein measurement	GCST90086234	Lordosis	-0.1103	0.309	0.7212
Alkenylphosphatidylcholine (P-17:0/20:4) (a) levels	phosphatidylcholine measurement	GCST90025572	Lordosis	0.063	0.1767	0.7214
Job SOC coding: Plastics process operatives (UKB data field 22617_8116)	employment status	GCST90043537	Lordosis	0.1482	0.4159	0.7215
Cholesteryl ester levels in small HDL	cholesteryl ester measurement, high density lipoprotein cholesterol measurement	GCST90092946	Lordosis	0.0149	0.0419	0.7216
Allergies, other (PheCode 949)	deep vein thrombosis	GCST90044684	Lordosis	-0.0865	0.2427	0.7216
Lysoalkylphosphatidylcholine (O-20:0) levels	phosphatidylcholine measurement	GCST90024808	Lordosis	-0.0404	0.1134	0.7218
Atrial fibrillation (Firth correction)	atrial fibrillation	GCST90013902	Lordosis	0.0066	0.0186	0.7218
Serum levels of protein GPD1	blood protein measurement	GCST90087617	Lordosis	0.0474	0.1333	0.7219
CD24 on IgD- CD38dim B cell	blood protein measurement	GCST90001770	Lordosis	0.0522	0.1467	0.722
IgD+ CD38dim B cell %B cell	lymphocyte count	GCST90001393	Lordosis	-0.2774	0.7796	0.722
Phosphatidylcholine (17:0_20:4) levels	phosphatidylcholine measurement	GCST90024871	Lordosis	-0.0713	0.2004	0.722
Treatment or medication use - cimetidine (UKB data field 20003_1140865426)	clinical treatment	GCST90042010	Lordosis	-0.0791	0.2225	0.7221
HLA DR on CD33dim HLA DR+ CD11b-	blood protein measurement	GCST90002111	Lordosis	-0.0447	0.1257	0.7222
Bifidobacteriaceae abundance in stool	gut microbiome measurement	GCST90032219	Lordosis	-0.0463	0.1303	0.7223
Job SOC coding: Restaurant and catering managers (UKB data field 22617_1223)	employment status	GCST90043327	Lordosis	0.0579	0.163	0.7224
BAFF-R on IgD- CD38- B cell	blood protein measurement	GCST90001712	Lordosis	0.0628	0.1769	0.7225
Myocardial fractal dimension (slice 5)	left ventricular structural measurement	GCST90000291	Lordosis	0.0256	0.0722	0.7227
Serum levels of protein CBARP	blood protein measurement	GCST90090523	Lordosis	-0.7178	2.0228	0.7227
Phosphatidylcholine-O_44:5_[M+H]1+/Phosphatidylcholine-P_44:4_[M+H]1+ levels	phosphatidylcholine measurement	GCST90060514	Lordosis	-0.0473	0.1334	0.7228
Hematological or dermatological disease	skin disease, hematologic disease	GCST90038602	Lordosis	-0.0256	0.0723	0.7229
Phosphatidylcholine (39:5) (a) levels		GCST90025535	Lordosis	0.1546	0.4362	0.7229
Serum levels of protein RFNG	blood protein measurement	GCST90089734	Lordosis	-0.4469	1.261	0.723
Hepatic cancer	liver neoplasm	GCST90018638	Lordosis	-0.0783	0.221	0.723
Serum levels of protein TNFRSF11A	blood protein measurement	GCST90090083	Lordosis	0.0453	0.1279	0.7231
Serum levels of protein CLPS	blood protein measurement	GCST90089194	Lordosis	0.0334	0.0943	0.7231
Dihydroceramide (d18:0/18:0) levels	ceramide measurement	GCST90025275	Lordosis	-0.0723	0.204	0.7231
Carboxypeptidase A1 levels	blood protein measurement	GCST90010205	Lordosis	0.09	0.2541	0.7231
X-24686 levels	metabolite measurement	GCST90026330	Lordosis	-0.3571	1.008	0.7232
Serum levels of protein SPACA5	blood protein measurement	GCST90089459	Lordosis	-0.0574	0.1621	0.7234
Phosphatidylcholine (16:1_18:2) levels	phosphatidylcholine measurement	GCST90024866	Lordosis	0.0552	0.1562	0.7237
Aplastic anemia	Aplastic anemia	GCST90018794	Lordosis	0.0716	0.2025	0.7237
Phosphatidylethanolamine (15-MHDA_18:1) levels	phosphatidylethanolamine measurement	GCST90024345	Lordosis	0.1118	0.3164	0.7238
Lysophosphatidylinositol (18:0) [sn1] levels	phosphatidylinositol measurement	GCST90025461	Lordosis	0.0119	0.0337	0.7239
Proteinase-activated receptor 1 levels	blood protein measurement	GCST90010156	Lordosis	-0.1032	0.2926	0.7242
Alanine aminotransferase levels (UKB data field 30620)	serum alanine aminotransferase measurement	GCST90013992	Lordosis	0.0096	0.0273	0.7243
Serum levels of protein MAGI2	blood protein measurement	GCST90087754	Lordosis	-0.0613	0.1738	0.7243
Sleep duration	sleep duration	GCST003839	Lordosis	-0.0197	0.0557	0.7244
Bipolar disorder	bipolar disorder	GCST003724	Lordosis	-0.0187	0.053	0.7244
Schizophrenia vs major depressive disorder (ordinary least squares (OLS))	unipolar depression, schizophrenia	GCST90016622	Lordosis	-0.0134	0.038	0.7247
Serum levels of protein AGAP2	blood protein measurement	GCST90087859	Lordosis	0.1071	0.3042	0.7247
Alkenylphosphatidylethanolamine (P-18:1/18:2) (b) levels	phosphatidylethanolamine measurement	GCST90025667	Lordosis	-0.0428	0.1214	0.7247
Glycated hemoglobin levels	HbA1c measurement	GCST90002246	Lordosis	0.0461	0.1311	0.7248
Serum levels of protein TNKS	blood protein measurement	GCST90090902	Lordosis	-0.1211	0.3438	0.7248
Oropharynx cancer	oropharynx cancer	GCST012241	Lordosis	0.0417	0.1185	0.7249
CD25 on resting CD4 regulatory T cell	blood protein measurement	GCST90001937	Lordosis	-0.0636	0.1808	0.7249
Serum levels of protein STIM1	blood protein measurement	GCST90090380	Lordosis	-0.0358	0.1019	0.725
Serum levels of protein CCL25	CCL25 measurement	GCST90087756	Lordosis	-0.4928	1.4016	0.7251
Serum levels of protein CD209	CD209 antigen measurement	GCST90088190	Lordosis	-0.0341	0.0969	0.7251
Alkylphosphatidylcholine (O-16:0/20:4) levels	phosphatidylcholine measurement	GCST90025541	Lordosis	0.0773	0.2199	0.7252
Serum levels of protein TMEM87B	blood protein measurement	GCST90087471	Lordosis	0.1643	0.4677	0.7254
Gut bacterial pathway abundance (NONOXIPENT.PWY..pentose.phosphate.pathway..non.oxidative.branch.)	gut microbiome measurement	GCST90027492	Lordosis	-0.2351	0.6694	0.7254
Paraglaciecola abundance in stool	gut microbiome measurement	GCST90032503	Lordosis	0.1246	0.355	0.7255
Urolithiasis	urolithiasis	GCST90018935	Lordosis	0.0178	0.0507	0.7258
Serum levels of protein ASAH1	blood protein measurement	GCST90089193	Lordosis	0.2386	0.6803	0.7258
Treatment or medication use - vitamin b compound tablet (UKB data field 20003_1140871024)	clinical treatment	GCST90042092	Lordosis	0.0514	0.1467	0.7259
Which eye(s) affected by hypermetropia (long sight): Right eye (UKB data field 5832_1)	Hypermetropia	GCST90044215	Lordosis	-0.0557	0.1589	0.7259
Ulcerative colitis	ulcerative colitis	GCST90020072	Lordosis	0.1173	0.3346	0.7259
Serum levels of protein DRAXIN	blood protein measurement	GCST90089651	Lordosis	0.0948	0.2705	0.726
Manic/hyper symptoms: I was more creative or had more ideas than usual (UKB data field 6156_14)	manic episode measurement	GCST90044390	Lordosis	-0.0418	0.1192	0.726
Dihexosylceramide (d18:1/16:0) levels	ceramide measurement	GCST90024731	Lordosis	-0.036	0.1028	0.7262
Gut microbiota abundance (genus Eubacterium fissicatena group id.14373)	gut microbiome measurement	GCST90016999	Lordosis	0.191	0.5455	0.7263
Job SOC coding: Information and communication technology managers (UKB data field 22617_1136)	employment status	GCST90043307	Lordosis	-0.0572	0.1633	0.7263
Sphingomyelin (d18:2/16:0) levels	sphingomyelin measurement	GCST90025125	Lordosis	-0.0465	0.133	0.7263
Neuromyelitis optica	neuromyelitis optica	GCST005964	Lordosis	0.1077	0.3077	0.7264
1-palmitoyl-2-arachidonoyl-gpc (16:0/20:4n6) levels	metabolite measurement	GCST90026052	Lordosis	-0.0634	0.1813	0.7265
Job SOC coding: Quality assurance technicians (UKB data field 22617_3115)	employment status	GCST90043386	Lordosis	-0.3941	1.1272	0.7266
COVID-19 (hospitalized vs population) RELEASE 5	COVID-19	GCST011082	Lordosis	-0.0278	0.0796	0.7266
Treatment or medication use - flomax mr 400micrograms m/r capsule (UKB data field 20003_1140926940)	clinical treatment	GCST90042356	Lordosis	-0.006	0.0171	0.7268
Serum levels of protein RSPO3	blood protein measurement	GCST90087369	Lordosis	-0.1039	0.2976	0.7269
Cholesterol levels in small HDL	total cholesterol measurement, high density lipoprotein cholesterol measurement	GCST90092944	Lordosis	0.0144	0.0412	0.7269
Metal allergy	allergic disease	GCST90018881	Lordosis	0.0379	0.1086	0.7269
Mucous polyp of cervix (PheCode 622.2)	female reproductive system disease	GCST90044454	Lordosis	0.0509	0.1458	0.7269
Treatment or medication use - carvedilol (UKB data field 20003_1140909368)	clinical treatment	GCST90042274	Lordosis	0.0814	0.233	0.7269
Serum levels of protein FGF9	fibroblast growth factor 9 measurement	GCST90088058	Lordosis	0.3661	1.0486	0.727
CD127 on T cell	blood protein measurement	GCST90001922	Lordosis	-0.0077	0.0219	0.7273
Sphingomyelin (d18:1/16:0) levels	sphingomyelin measurement	GCST90025116	Lordosis	-0.0479	0.1373	0.7273
Alkenylphosphatidylcholine (P-16:0/20:5) levels	phosphatidylcholine measurement	GCST90024331	Lordosis	0.0486	0.1394	0.7274
Serum levels of protein VTI1B	blood protein measurement	GCST90090413	Lordosis	-0.0888	0.2547	0.7275
Serum levels of protein HTN1	blood protein measurement	GCST90086364	Lordosis	-0.088	0.2527	0.7275
Job coding: public service higher/senior executive officer, hospital administrator (UKB data field 22601_35613203)	employment status	GCST90043065	Lordosis	0.0775	0.2224	0.7275
Serum levels of protein EFNA3	blood protein measurement	GCST90087822	Lordosis	0.0432	0.1241	0.7275
Procollagen-lysine,2-oxoglutarate 5-dioxygenase 2 measurement	blood protein measurement	GCST90019466	Lordosis	-0.0352	0.1011	0.7276
ICD10 D03.6: Melanoma in situ of upper limb, including shoulder	melanoma	GCST90043918	Lordosis	-0.1553	0.4458	0.7276
Ceramide (d17:1/18:0) levels	ceramide measurement	GCST90024658	Lordosis	-0.2989	0.8582	0.7276
3-Indoxylsulfate levels	3-Indoxylsulfate measurement	GCST90013544	Lordosis	0.1075	0.3085	0.7276
Atrioventricular block, complete (PheCode 426.24)	third-degree atrioventricular block	GCST90043972	Lordosis	-0.0111	0.0317	0.7277
Leclercia abundance in stool	gut microbiome measurement	GCST90032461	Lordosis	-0.4494	1.2905	0.7277
Job SOC coding: Receptionists (UKB data field 22617_4216)	employment status	GCST90043466	Lordosis	-0.0612	0.1757	0.7277
Congenital anomalies of face and neck (PheCode 749)	Abnormal nasolacrimal system morphology	GCST90044606	Lordosis	-0.3062	0.8795	0.7277
Insulin-degrading enzyme measurement	blood protein measurement	GCST90019434	Lordosis	-0.0718	0.2065	0.7279
BAFF-R on IgD+ CD38dim B cell	blood protein measurement	GCST90001709	Lordosis	0.0649	0.1868	0.7281
Serum levels of protein IL24	interleukin-24 measurement	GCST90088313	Lordosis	0.4334	1.2472	0.7282
Job coding: van driver, delivery driver, courier driver (UKB data field 22601_82122605)	employment status	GCST90043223	Lordosis	-0.0518	0.1489	0.7282
Treatment or medication use - atenolol (UKB data field 20003_1140866738)	clinical treatment	GCST90042032	Lordosis	-0.0181	0.0521	0.7282
BAFF-R on IgD+ CD24- B cell	blood protein measurement	GCST90001704	Lordosis	0.0667	0.1922	0.7285
Severe COVID-19 infection with respiratory failure (analysis I)	COVID-19	GCST90000255	Lordosis	0.0949	0.2737	0.7287
Phosphatidylserine(42:8)_[M-H]1- levels	phosphatidylserines measurement	GCST90060905	Lordosis	0.1547	0.4459	0.7287
Ceramide (d18:2/18:0) levels	ceramide measurement	GCST90024052	Lordosis	-0.3189	0.9194	0.7287
ERO1-like protein beta measurement	blood protein measurement	GCST90019471	Lordosis	0.0479	0.1382	0.7288
Serum levels of protein APOC3	blood protein measurement	GCST90089441	Lordosis	-0.0351	0.1014	0.7288
Chronic obstructive pulmonary disease	chronic obstructive pulmonary disease	GCST90018587	Lordosis	0.028	0.0807	0.7289
Serum levels of protein CLEC6A	blood protein measurement	GCST90089561	Lordosis	-0.071	0.205	0.729
Serum levels of protein GNGT2	blood protein measurement	GCST90086500	Lordosis	-0.3105	0.8961	0.729
Phosphatidylethanolamine (18:0_22:5) (n6) levels	phosphatidylethanolamine measurement	GCST90024372	Lordosis	0.0681	0.1967	0.7291
Monocyte chemoattractant protein-4 levels	monocyte chemotactic protein-4 measurement	GCST90000486	Lordosis	0.0762	0.2204	0.7293
Illnesses of siblings: Stroke (UKB data field 20111_2)	stroke, family history	GCST90042697	Lordosis	-0.0454	0.1312	0.7293
Alkenylphosphatidylcholine (P-16:0/16:1) levels	phosphatidylcholine measurement	GCST90025564	Lordosis	-0.0477	0.1379	0.7294
Serum levels of protein CPE	blood protein measurement	GCST90089007	Lordosis	0.0645	0.1866	0.7296
Cystatin-B levels	cystatin B measurement	GCST90012006	Lordosis	-0.0467	0.1351	0.7296
Serum levels of protein EPHB6	blood protein measurement	GCST90088905	Lordosis	0.0294	0.0851	0.7297
Phosphatidylinositol (18:0_20:4) levels	glycerophospholipid measurement	GCST90025077	Lordosis	0.0588	0.1703	0.7297
Blautia sp000436935 abundance in stool	gut microbiome measurement	GCST90032237	Lordosis	0.4526	1.3103	0.7298
Phosphatidylethanolamine (16:0_18:3) (b) levels	phosphatidylethanolamine measurement	GCST90024966	Lordosis	0.0747	0.2164	0.7299
Psoriasis	psoriasis	GCST90019016	Lordosis	0.0163	0.0472	0.7299
Serum levels of protein GXYLT1	blood protein measurement	GCST90090063	Lordosis	0.0267	0.0773	0.73
Treatment or medication use - telmisartan (UKB data field 20003_1141166006)	clinical treatment	GCST90042423	Lordosis	0.119	0.3448	0.73
Type of special diet followed: Vegetarian (UKB data field 20086_11)	diet measurement	GCST90042607	Lordosis	-0.0231	0.0669	0.7301
Serum levels of protein GREM2	blood protein measurement	GCST90089082	Lordosis	-0.0483	0.1401	0.7302
Sulfate levels	sulfate measurement	GCST90026009	Lordosis	-0.0684	0.1985	0.7302
Serum levels of protein ANXA2	blood protein measurement	GCST90088827	Lordosis	-0.047	0.1362	0.7302
Gut microbiota abundance (k_Bacteria.p_Firmicutes.c_Clostridia.o_Clostridiales.f_Lachnospiraceae.g_Coprococcus.s_Coprococcus_sp_ART55_1)	gut microbiome measurement	GCST90027845	Lordosis	-0.0106	0.0306	0.7302
BAFF-R on IgD- CD38dim B cell	blood protein measurement	GCST90001714	Lordosis	0.0834	0.2421	0.7305
Laxity of ligament or hypermobility syndrome (PheCode 728.2)	hypermobility syndrome	GCST90044568	Lordosis	-0.7067	2.0514	0.7305
Neck circumference	neck circumference	GCST90017133	Lordosis	0.035	0.1017	0.7308
Serum levels of protein ERLEC1	blood protein measurement	GCST90090408	Lordosis	-0.0505	0.1467	0.7308
Red cell distribution width	red blood cell distribution width	GCST90029001	Lordosis	0.0083	0.0241	0.731
CD45RA on Terminally Differentiated CD8+ T cell	blood protein measurement	GCST90002101	Lordosis	-0.0597	0.1737	0.7311
Cholesterol to total lipids ratio in small LDL	cholesterol:total lipids ratio, low density lipoprotein cholesterol measurement	GCST90092957	Lordosis	0.0199	0.0579	0.7312
Serum levels of protein UBC	blood protein measurement	GCST90089545	Lordosis	-0.0565	0.1648	0.7316
Lysophosphatidylcholine (22:0) [sn2] levels		GCST90024791	Lordosis	0.0316	0.0921	0.7317
Serum levels of protein IL12A;IL12B	blood protein measurement	GCST90087945	Lordosis	0.0914	0.2667	0.7318
Addison's disease	Genetic chronic primary adrenal insufficiency	GCST90011871	Lordosis	0.0272	0.0794	0.7319
Serum levels of protein EDN2	blood protein measurement	GCST90087078	Lordosis	-0.0498	0.1454	0.7319
Serum levels of protein ST3GAL2	blood protein measurement	GCST90089336	Lordosis	-0.0494	0.1442	0.7319
Treatment or medication use - co-amilofruse (UKB data field 20003_1140923402)	clinical treatment	GCST90042340	Lordosis	0.0302	0.0881	0.732
Perlecan levels	blood protein measurement	GCST90010251	Lordosis	-0.1565	0.4571	0.7321
Palmitoyl dihydrosphingomyelin (d18:0/16:0) levels	metabolite measurement	GCST90026244	Lordosis	-0.0702	0.2051	0.7321
Job SOC coding: Computer engineers, installation and maintenance (UKB data field 22617_5245)	employment status	GCST90043485	Lordosis	0.0902	0.2634	0.7321
Phosphatidylethanolamine (18:1_18:2) levels	phosphatidylethanolamine measurement	GCST90024375	Lordosis	-0.0906	0.2648	0.7322
Internal derangement of knee (PheCode 835)	disease	GCST90044651	Lordosis	-0.0211	0.0617	0.7322
Serum levels of protein KRT17	blood protein measurement	GCST90087307	Lordosis	-0.0525	0.1534	0.7323
Gut microbiota abundance (genus Coprobacter id.949)	gut microbiome measurement	GCST90016982	Lordosis	-0.0502	0.1468	0.7323
Serum levels of protein ITIH4	blood protein measurement	GCST90088776	Lordosis	0.0677	0.1981	0.7326
OTU97_39 (Proteobacteria) abundance	gut microbiome measurement	GCST90011397	Lordosis	0.0545	0.1596	0.7327
Phosphatidylethanolamine (18:1_18:2) levels	phosphatidylethanolamine measurement	GCST90025614	Lordosis	0.0641	0.1877	0.7328
TestASV_2 (Bacteroides) abundance	gut microbiome measurement	GCST90011496	Lordosis	-0.0376	0.11	0.7328
Lysophosphatidylcholine (22:4) [sn1] levels		GCST90025418	Lordosis	0.0591	0.173	0.7328
Alkenylphosphatidylethanolamine (P-16:0/18:2) levels	phosphatidylethanolamine measurement	GCST90025638	Lordosis	0.0365	0.1071	0.7329
Serum levels of protein FBL	blood protein measurement	GCST90087706	Lordosis	-0.0512	0.1503	0.7331
Diacylglycerol_34:3_[M+NH4]1+ levels	diacylglycerol 34:3 measurement	GCST90060194	Lordosis	0.0402	0.118	0.7332
BAFF-R on IgD- CD27- B cell	blood protein measurement	GCST90001711	Lordosis	0.0709	0.208	0.7332
Triacylglycerol (52:3) [NL-18:2] levels	triacylglycerol 52:3 measurement	GCST90025169	Lordosis	-0.0391	0.1147	0.7333
ICD10 C50.9: Malignant neoplasm of breast of unspecified site	breast neoplasm	GCST90043889	Lordosis	0.0265	0.0778	0.7333
Ingrowing nail (PheCode 703.1)	skin disease	GCST90044527	Lordosis	-0.0517	0.1518	0.7333
Serum levels of protein IL17RB	interleukin 17 receptor B measurement	GCST90089327	Lordosis	-0.0706	0.2073	0.7334
Pain medicine use during menstruation	drug use measurement, quality of life during menstruation measurement	GCST006637	Lordosis	-0.041	0.1204	0.7334
Serum levels of protein PSMD11	blood protein measurement	GCST90087534	Lordosis	0.0403	0.1185	0.7335
Serum levels of protein SPTLC1	blood protein measurement	GCST90089902	Lordosis	-0.1237	0.3634	0.7335
Trihexosylcermide (d18:1/24:1) levels	ceramide measurement	GCST90024742	Lordosis	-0.0413	0.1214	0.7336
Chronic pharyngitis and nasopharyngitis (PheCode 472)	disease	GCST90044047	Lordosis	-0.0663	0.195	0.7339
Gut bacterial pathway abundance (PWY0.1061..superpathway.of.L.alanine.biosynthesis)	gut microbiome measurement	GCST90027514	Lordosis	-0.0493	0.145	0.734
Serum levels of protein FOXM1	blood protein measurement	GCST90086210	Lordosis	0.0739	0.2175	0.7342
Alkylphosphatidylcholine (O-18:0/20:4) levels	phosphatidylcholine measurement	GCST90025545	Lordosis	0.0515	0.1519	0.7347
Lysophosphatidylcholine (20:3) [sn2] levels	lysophosphatidylcholine 20:3 measurement	GCST90025409	Lordosis	0.0341	0.1006	0.7349
Serum levels of protein PCDHA4	blood protein measurement	GCST90089702	Lordosis	-0.0065	0.0192	0.735
Treatment or medication use - celecoxib (UKB data field 20003_1141176662)	clinical treatment	GCST90042482	Lordosis	0.0548	0.1619	0.7351
Serum levels of protein CST7	blood protein measurement	GCST90088300	Lordosis	-0.0453	0.1339	0.7351
Paramuribaculum sp001689565 abundance in stool	gut microbiome measurement	GCST90032504	Lordosis	-0.0628	0.1857	0.7351
Treatment or medication use - finasteride (UKB data field 20003_1140868550)	clinical treatment	GCST90042062	Lordosis	-0.0922	0.2727	0.7352
Serum levels of protein NT5DC3	blood protein measurement	GCST90090525	Lordosis	0.0586	0.1734	0.7354
Alkenylphosphatidylethanolamine (P-18:0/18:2) levels	phosphatidylethanolamine measurement	GCST90025653	Lordosis	0.0404	0.1194	0.7354
Treatment or medication use - alverine (UKB data field 20003_1140879424)	clinical treatment	GCST90042175	Lordosis	-0.1834	0.5429	0.7355
Serum levels of protein PCDHB1	blood protein measurement	GCST90090924	Lordosis	-0.0848	0.2511	0.7356
Job coding: management consultant, actuary, economist, statistician, statistical controller/assistant, business analyst, demographer, economic forecaster (UKB data field 22601_24233283)	employment status	GCST90042982	Lordosis	0.2539	0.7522	0.7357
UBA9475 sp002161675 abundance in stool	gut microbiome measurement	GCST90032636	Lordosis	-0.048	0.1423	0.7358
Peripheral artery disease	peripheral arterial disease	GCST90018670	Lordosis	-0.0266	0.0789	0.7359
Serum levels of protein ALB	serum albumin measurement	GCST90088490	Lordosis	-0.0205	0.0607	0.736
Serum levels of protein LRTM2	blood protein measurement	GCST90090375	Lordosis	-0.0191	0.0566	0.7362
Hearing difficulty/problems: Yes (UKB data field 2247_1)	hearing loss	GCST90042882	Lordosis	-0.008	0.0239	0.7363
Total Oxidized sterol ester levels	esterified cholesterol measurement	GCST90024593	Lordosis	0.1223	0.3632	0.7363
Serum levels of protein DMKN	blood protein measurement	GCST90089249	Lordosis	-0.0507	0.1506	0.7363
Lysophosphatidylcholine (20:4) [sn2] levels	lysophosphatidylcholine 20:4 measurement	GCST90024172	Lordosis	0.099	0.2943	0.7365
Serum levels of protein TNFRSF21	blood protein measurement	GCST90089029	Lordosis	0.0382	0.1136	0.7367
FSC-A on monocyte	blood protein measurement	GCST90001965	Lordosis	-0.7659	2.2787	0.7368
Senile cataract (PheCode 366.2)	Age-related cataract	GCST90043784	Lordosis	-0.0289	0.086	0.7369
Sphingomyelin(34:2)_[M+OAc]1- levels	sphingomyelin measurement	GCST90060721	Lordosis	0.0546	0.1628	0.7372
Schizophrenia vs ADHD (ordinary least squares (OLS))	attention deficit hyperactivity disorder, schizophrenia	GCST90016618	Lordosis	0.014	0.0417	0.7373
Dehydrocholesteryl ester (18:1) levels	cholesteryl ester measurement	GCST90024699	Lordosis	0.1273	0.3796	0.7373
Serum levels of protein CAP1	blood protein measurement	GCST90086910	Lordosis	-0.1903	0.5676	0.7374
Gut bacterial pathway abundance (COBALSYN.PWY..adenosylcobalamin.salvage.from.cobinamide.I)	gut microbiome measurement	GCST90027455	Lordosis	-0.0465	0.1388	0.7375
Phospholipids to total lipids ratio in IDL	phospholipids:total lipids ratio, intermediate density lipoprotein measurement	GCST90092840	Lordosis	-0.0177	0.0529	0.7377
Symptoms involving digestive system (PheCode 561)	fecal incontinence	GCST90044170	Lordosis	0.0434	0.1297	0.7378
Treatment or medication use - anusol cream (UKB data field 20003_1140865816)	clinical treatment	GCST90042023	Lordosis	-0.2295	0.6856	0.7378
Sphingomyelin (d18:0/16:0) levels	sphingomyelin measurement	GCST90025741	Lordosis	0.0414	0.1238	0.7379
Serum levels of protein IL1RAP	blood protein measurement	GCST90087741	Lordosis	0.0505	0.151	0.738
Malignant neoplasm of testis (PheCode 187.2)	testicular carcinoma	GCST90041854	Lordosis	0.073	0.2182	0.7381
Tinnitus: Yes, now a lot of the time (UKB data field 4803_12)	Tinnitus	GCST90044064	Lordosis	0.0379	0.1133	0.7382
Serum levels of protein TIMP4	blood protein measurement	GCST90089442	Lordosis	0.2196	0.6572	0.7383
Serum levels of protein NPIPB3	blood protein measurement	GCST90090931	Lordosis	0.0508	0.152	0.7383
TestASV_31 (Ruminococcus) abundance	gut microbiome measurement	GCST90011509	Lordosis	0.027	0.0808	0.7384
Serum levels of protein BMP7	bone morphogenetic protein 7 measurement	GCST90088157	Lordosis	0.0356	0.1067	0.7385
Serum levels of protein PLD5	blood protein measurement	GCST90090038	Lordosis	0.0946	0.2834	0.7386
Serum levels of protein PTK6	blood protein measurement	GCST90088537	Lordosis	0.0382	0.1146	0.7386
Ischemic stroke (cardioembolic)	cardioembolic stroke	GCST006910	Lordosis	0.0342	0.1026	0.7387
Serum levels of protein BTK	blood protein measurement	GCST90088373	Lordosis	-0.0904	0.2711	0.7387
Gut microbiota abundance (k_Bacteria.p_Proteobacteria.c_Betaproteobacteria.o_Burkholderiales.f_Sutterellaceae)	gut microbiome measurement	GCST90027682	Lordosis	-0.2058	0.617	0.7387
Serum levels of protein LTF	blood protein measurement	GCST90088067	Lordosis	-0.0049	0.0147	0.7387
Phosphatidylcholine (34:5) levels		GCST90024286	Lordosis	0.0428	0.1282	0.7387
Serum levels of protein CD72	blood protein measurement	GCST90089618	Lordosis	0.1453	0.4356	0.7387
Medication use (antihistamines for systemic use)	Antihistamine use measurement	GCST90019001	Lordosis	-0.0178	0.0534	0.7389
Encephalitis (PheCode 323)	viral encephalitis	GCST90043730	Lordosis	-0.0547	0.164	0.7389
Alkenylphosphatidylethanolamine (P-18:1/22:5) (a) levels	phosphatidylethanolamine measurement	GCST90024437	Lordosis	-0.0513	0.1539	0.7389
Nonalcoholic fatty liver disease	non-alcoholic fatty liver disease	GCST90054782	Lordosis	-0.0318	0.0954	0.7392
Serum levels of protein CASP10	blood protein measurement	GCST90089006	Lordosis	0.0538	0.1617	0.7393
Serum levels of protein SPINK7	blood protein measurement	GCST90086521	Lordosis	-0.0309	0.0929	0.7394
Serum levels of protein CTSL	blood protein measurement	GCST90090599	Lordosis	-0.0552	0.1661	0.7395
Fluid intelligence completion status: PHESANT recoding (UKB data field 20242_0)	health study participation	GCST90042743	Lordosis	-0.0346	0.1041	0.7395
OTU97_6 (Sutterella) abundance	gut microbiome measurement	GCST90011406	Lordosis	0.0666	0.2004	0.7395
Phosphatidylethanolamine (38:5) (a) levels	phosphatidylethanolamine measurement	GCST90024991	Lordosis	0.0993	0.2987	0.7396
Serum levels of protein SEPT11	blood protein measurement	GCST90087103	Lordosis	-0.0467	0.1407	0.7399
Serum levels of protein SYNGR3	blood protein measurement	GCST90087408	Lordosis	-0.0659	0.1986	0.7399
Type of fat/oil used in cooking: Normal fat butter (UKB data field 20090_362)	fat intake measurement	GCST90042626	Lordosis	0.0856	0.258	0.7401
High cholesterol	Hypercholesterolemia	GCST90038690	Lordosis	0.0136	0.0409	0.7403
Clotting disorder excessive bleeding (Firth correction)	blood coagulation disease	GCST90013880	Lordosis	0.1926	0.5813	0.7404
Gut microbiota abundance (genus Paraprevotella id.962)	gut microbiome measurement	GCST90017040	Lordosis	-0.3902	1.1775	0.7404
Ulcerative colitis vs rheumatoid arthritis (ordinary least squares (OLS))	rheumatoid arthritis, ulcerative colitis	GCST90016625	Lordosis	0.0213	0.0643	0.7405
Alkenylphosphatidylethanolamine (P-18:1/22:5) (b) levels	phosphatidylethanolamine measurement	GCST90024438	Lordosis	-0.044	0.133	0.7406
Total lipid levels in medium LDL	low density lipoprotein cholesterol measurement, lipid measurement	GCST90092910	Lordosis	0.0177	0.0536	0.7407
CD16 on CD14+ CD16+ monocyte	blood protein measurement	GCST90002005	Lordosis	0.0627	0.1896	0.7408
Serum levels of protein UBE2I	blood protein measurement	GCST90088120	Lordosis	0.0565	0.1708	0.7408
Myopathy (PheCode 359.2)	myositis	GCST90043770	Lordosis	0.1134	0.3433	0.7411
Fractures	bone fracture	GCST90038703	Lordosis	0.1688	0.5112	0.7412
LDL cholesterol	low density lipoprotein cholesterol measurement	GCST90018961	Lordosis	0.0121	0.0368	0.7413
Serum levels of protein OCRL	blood protein measurement	GCST90086182	Lordosis	-0.0602	0.1826	0.7418
Serum levels of protein CNTN1	blood protein measurement	GCST90088159	Lordosis	0.0394	0.1195	0.7418
Cholesteryl ester (20:1) levels		GCST90024636	Lordosis	0.0422	0.1282	0.7419
Hemoglobin concentration	hemoglobin measurement	GCST90002309	Lordosis	-0.0321	0.0974	0.7419
Serum levels of protein SERPINE2	blood protein measurement	GCST90088277	Lordosis	0.0507	0.1538	0.7419
White blood cell count	myeloid white cell count	GCST90002377	Lordosis	-0.0399	0.1212	0.742
ICD10 C19: Malignant neoplasm of rectosigmoid junction	rectosigmoid junction neoplasm	GCST90043856	Lordosis	0.1038	0.3154	0.7421
Serum levels of protein MAGEA4	blood protein measurement	GCST90086296	Lordosis	0.083	0.2521	0.7421
Triacylglycerol (54:4) [NL-18:0] levels	triacylglycerol 54:4 measurement	GCST90025177	Lordosis	0.0254	0.0773	0.7422
Ruminococcus A sp000432335 abundance in stool	gut microbiome measurement	GCST90032548	Lordosis	0.0689	0.2095	0.7422
Job SOC coding: Business and related associate professionals n.e.c. (UKB data field 22617_3539)	employment status	GCST90043433	Lordosis	-0.0404	0.1228	0.7423
Treatment or medication use - vitamin e product (UKB data field 20003_1140871112)	clinical treatment	GCST90042095	Lordosis	0.0813	0.2473	0.7424
Serum levels of protein CFD	blood protein measurement	GCST90087603	Lordosis	-0.0566	0.1722	0.7424
Stromal-cell-derived factor 1 alpha levels	stromal cell-derived factor 1 alpha measurement	GCST004427	Lordosis	0.0479	0.1459	0.7424
Behavioural and miscellaneous addictions: A behaviour (UKB data field 20552_2)	addictive behaviour	GCST90042849	Lordosis	0.1044	0.3179	0.7425
N6-succinyladenosine levels	metabolite measurement	GCST90026237	Lordosis	-0.1172	0.3569	0.7426
Phosphatidylcholine (33:0) (b) levels		GCST90025522	Lordosis	0.139	0.4233	0.7426
White blood cell count (basophil)	basophil count	GCST004618	Lordosis	0.0431	0.1311	0.7427
Treatment or medication use - aspirin (UKB data field 20003_1140868226)	clinical treatment	GCST90042050	Lordosis	0.0163	0.0497	0.7427
Alkenylphosphatidylcholine (P-17:0/20:4) (b) levels	phosphatidylcholine measurement	GCST90025573	Lordosis	0.2541	0.7745	0.7428
Serum levels of protein VASP	blood protein measurement	GCST90090809	Lordosis	0.1822	0.5551	0.7428
Respiratory or ear-nose-throat disease	otorhinolaryngologic disease	GCST90038596	Lordosis	-0.0123	0.0375	0.7428
Phosphatidylcholine_38:2_[M+H]1+/Phosphatidylethanolamine_41:2_[M+H]1+ levels	phosphatidylcholine measurement	GCST90060408	Lordosis	0.1131	0.3449	0.7429
Cirrhosis of liver without mention of alcohol (PheCode 571.51)	cirrhosis of liver	GCST90044186	Lordosis	-0.0623	0.1902	0.7431
Serum levels of protein CLIC5	blood protein measurement	GCST90087010	Lordosis	0.0526	0.1607	0.7432
Job coding: storage manager, stock control manager, container terminal manager (UKB data field 22601_11623349)	employment status	GCST90042910	Lordosis	0.0536	0.1635	0.7432
Concentration of LDL particles	low density lipoprotein cholesterol measurement	GCST90092887	Lordosis	0.0179	0.0547	0.7432
Serum levels of protein C6orf89	blood protein measurement	GCST90086484	Lordosis	-0.0512	0.1563	0.7433
High density lipoprotein cholesterol levels (UKB data field 30760)	high density lipoprotein cholesterol measurement	GCST90014007	Lordosis	0.0084	0.0257	0.7434
Phosphatidylcholine (17:1_18:2) levels	phosphatidylcholine measurement	GCST90025499	Lordosis	-0.0567	0.1732	0.7434
TestASV_43 (Parasutterella) prevalence	gut microbiome measurement	GCST90011719	Lordosis	0.083	0.2536	0.7436
Serum levels of protein FABP1	blood protein measurement	GCST90086776	Lordosis	0.0858	0.2624	0.7437
Serum levels of protein NT5C	blood protein measurement	GCST90087069	Lordosis	-0.0471	0.1441	0.7437
Cholecystitis	Cholecystitis	GCST90018598	Lordosis	-0.0265	0.0812	0.7437
Cervical cancer	cervical carcinoma	GCST90018597	Lordosis	-0.055	0.1682	0.7437
ADHD vs autism spectrum disorder (ordinary least squares (OLS))	attention deficit hyperactivity disorder, autism spectrum disorder	GCST90016596	Lordosis	-0.0296	0.0906	0.7438
CCR7 on naive CD4+ T cell	blood protein measurement	GCST90001907	Lordosis	-0.0801	0.2453	0.7439
Job SOC coding: Routine inspectors and testers (UKB data field 22617_8133)	employment status	GCST90043545	Lordosis	0.0702	0.2149	0.744
Oily fish consumption	fish consumption measurement	GCST90096918	Lordosis	0.013	0.0399	0.7441
Memory B cell %lymphocyte	lymphocyte count	GCST90001436	Lordosis	0.1509	0.4626	0.7442
Serum levels of protein ZNF560	blood protein measurement	GCST90087059	Lordosis	-0.4607	1.4118	0.7442
Treatment or medication use - spironolactone (UKB data field 20003_1140866236)	clinical treatment	GCST90042029	Lordosis	0.0383	0.1174	0.7444
Central corneal thickness	central corneal thickness	GCST006367	Lordosis	0.0332	0.102	0.7444
Lysophosphatidylcholine (24:0) [sn2] levels		GCST90024802	Lordosis	0.0054	0.0166	0.7446
Serum levels of protein TFPI	blood protein measurement	GCST90088323	Lordosis	0.0423	0.1299	0.7446
CAG-510 sp002432425 abundance in stool	gut microbiome measurement	GCST90032291	Lordosis	0.0139	0.0426	0.7447
Cesarian section	cesarean section	GCST90018810	Lordosis	0.4176	1.2823	0.7447
Serum levels of protein APAF1	blood protein measurement	GCST90087542	Lordosis	0.0559	0.1717	0.7449
Gastric cancer	gastric carcinoma	GCST90018849	Lordosis	-0.0131	0.0402	0.7449
Serum levels of protein HSP90AA1;HSP90AB1	blood protein measurement	GCST90087988	Lordosis	-0.0526	0.162	0.7455
Acylcarnitine (17:0) (b) levels	acylcarnitine measurement	GCST90024620	Lordosis	-0.0387	0.1192	0.7456
Serum levels of protein TSTA3	blood protein measurement	GCST90087130	Lordosis	-0.0763	0.2351	0.7456
Phosphatidylinositol(38:3)_[M-H]1- levels	phosphatidylinositol measurement	GCST90060949	Lordosis	0.0496	0.153	0.7458
Cellulitis (SPA correction)	cellulitis	GCST90013956	Lordosis	-0.1689	0.5209	0.7458
Serum levels of protein SPG20	blood protein measurement	GCST90086579	Lordosis	-0.1903	0.5877	0.746
Mean platelet thrombocyte volume (UKB data field 30100)	mean platelet volume	GCST90013981	Lordosis	0.0077	0.0237	0.746
Job SOC coding: Postal workers, mail sorters, messengers, couriers (UKB data field 22617_9211)	employment status	GCST90043570	Lordosis	0.0674	0.2082	0.746
Sphingomyelin (37:2) levels	sphingomyelin measurement	GCST90025100	Lordosis	0.0535	0.1651	0.746
Serum levels of protein IGHG1;IGHG2;IGHG3;IGHG4;IGL;IGK	blood protein measurement	GCST90088044	Lordosis	-0.0154	0.0475	0.7461
Serum levels of protein TPMT	blood protein measurement	GCST90086617	Lordosis	0.0427	0.1319	0.7462
P_Bacteroidetes abundance	gut microbiome measurement	GCST90011482	Lordosis	-0.063	0.1946	0.7462
goiter (SPA correction)	goiter	GCST90013933	Lordosis	0.0503	0.1556	0.7463
Job coding: filing clerk, records assistant/clerk (UKB data field 22601_41313256)	employment status	GCST90043091	Lordosis	0.6719	2.0783	0.7465
circulating leptin levels	leptin measurement	GCST90007314	Lordosis	0.0941	0.2911	0.7465
Serum levels of protein SMDT1	blood protein measurement	GCST90090720	Lordosis	0.1471	0.455	0.7465
CD8+ Natural Killer T Absolute Count	leukocyte count	GCST90001630	Lordosis	0.0658	0.2035	0.7466
goiter (Firth correction)	goiter	GCST90013883	Lordosis	0.0509	0.1576	0.7466
Lysophosphatidylcholine (20:1) [sn2] levels		GCST90025405	Lordosis	0.223	0.6902	0.7467
Serum levels of protein C1RL	blood protein measurement	GCST90090646	Lordosis	-0.1022	0.3165	0.7468
Alkenylphosphatidylcholine (P-16:0/18:1) levels	phosphatidylcholine measurement	GCST90024940	Lordosis	0.032	0.0991	0.7468
Hearing difficulty/problems: No (UKB data field 2247_0)	normal	GCST90042881	Lordosis	0.0074	0.023	0.7469
Serum levels of protein CDC25A	blood protein measurement	GCST90086791	Lordosis	-0.0459	0.1421	0.7469
Serum levels of protein NCR1	blood protein measurement	GCST90090153	Lordosis	0.0312	0.0966	0.7469
Other venous embolism and thrombosis (PheCode 452)	Portal vein thrombosis	GCST90044027	Lordosis	0.0393	0.1221	0.7472
Paenibacillus J abundance in stool	gut microbiome measurement	GCST90032497	Lordosis	0.2432	0.755	0.7473
CD4 regulatory T cell %T cell	lymphocyte count	GCST90001479	Lordosis	-0.443	1.3747	0.7473
Serum levels of protein CTRB2	blood protein measurement	GCST90089138	Lordosis	-0.0337	0.1045	0.7473
Modified Stumvoll Insulin Sensitivity Index (model adjusted for BMI)	insulin sensitivity measurement, body mass index	GCST003658	Lordosis	-0.0268	0.0831	0.7474
Treatment or medication use - tamsulosin (UKB data field 20003_1140926934)	clinical treatment	GCST90042355	Lordosis	0.0418	0.1298	0.7474
BAFF-R on unswitched memory B cell	blood protein measurement	GCST90001717	Lordosis	0.0864	0.2685	0.7475
Chronic obstructive pulmonary disease x ever smoker interaction (1df)	smoking status measurement, chronic obstructive pulmonary disease	GCST90016587	Lordosis	-0.0478	0.1485	0.7476
Serum levels of protein CCL21	CCL21 measurement	GCST90087955	Lordosis	-0.0409	0.1273	0.7477
Alkylphosphatidylethanolamine (O-38:5) (a) levels	phosphatidylethanolamine measurement	GCST90024393	Lordosis	-0.0707	0.2197	0.7478
Phosphatidylcholine (18:1_18:1) levels	phosphatidylcholine measurement	GCST90025508	Lordosis	0.0522	0.1625	0.748
Triacylglycerol (50:3) [NL-16:1] levels	triacylglycerol 50:3 measurement	GCST90025158	Lordosis	0.0399	0.1242	0.748
Serum levels of protein IL18R1	interleukin 18 receptor 1 measurement	GCST90087765	Lordosis	0.0575	0.1791	0.7483
Sphingomyelin (d17:1/14:0) levels	sphingomyelin measurement	GCST90024498	Lordosis	-0.0521	0.1624	0.7485
Lysophosphatidylcholine_17:2_[M+H]1+/Lysophosphatidylethanolamine_20:2_[M+H]1+ levels	lysophosphatidylcholine measurement	GCST90060153	Lordosis	0.119	0.371	0.7485
Serum levels of protein HMGN1	blood protein measurement	GCST90090542	Lordosis	0.1127	0.3518	0.7487
Serum levels of protein BCAR3	blood protein measurement	GCST90088988	Lordosis	-0.0407	0.1271	0.7487
White blood cell count	myeloid white cell count	GCST90002374	Lordosis	-0.0074	0.0233	0.7488
Serum levels of protein ACY1	blood protein measurement	GCST90088328	Lordosis	0.0567	0.1773	0.7489
Alkylphosphatidylethanolamine (O-38:5) (a) levels	phosphatidylethanolamine measurement	GCST90025632	Lordosis	0.0471	0.147	0.7489
Synaptosomal-associated protein 23 levels	blood protein measurement	GCST90010347	Lordosis	-0.073	0.228	0.749
Cellulitis (Firth correction)	cellulitis	GCST90013906	Lordosis	-0.1666	0.5207	0.749
TNF-related apoptosis-inducing ligand receptor 2 levels	TNF-related apoptosis-inducing ligand receptor 2 measurement	GCST90012021	Lordosis	-0.0433	0.1353	0.7492
Alkylphosphatidylcholine (O-36:0) levels	phosphatidylcholine measurement	GCST90025554	Lordosis	0.0421	0.1318	0.7493
Serum levels of protein ILF2	blood protein measurement	GCST90087137	Lordosis	0.0641	0.2006	0.7493
Dihexosylceramide (d18:1/20:0) levels	ceramide measurement	GCST90025347	Lordosis	0.0084	0.0262	0.7494
Glycoprotein acetyls levels	glycoprotein measurement	GCST90092821	Lordosis	-0.0116	0.0363	0.7495
Phosphatidylcholine_40:5_[M+H]1+ levels	phosphatidylcholine measurement	GCST90060451	Lordosis	-0.0439	0.1376	0.7496
Job coding: builder, building contractor (UKB data field 22601_53192534)	employment status	GCST90043150	Lordosis	-0.0702	0.2202	0.7498
Serum levels of protein GEM	blood protein measurement	GCST90087247	Lordosis	-0.0385	0.1207	0.7499
Dihydroceramide (d18:0/16:0) levels	ceramide measurement	GCST90024035	Lordosis	-0.068	0.2133	0.75
Acceptance of an invitation to participate in a mental health questionnaire	health study participation	GCST90012792	Lordosis	-0.0127	0.04	0.75
Serum levels of protein SNTB1	blood protein measurement	GCST90090493	Lordosis	-0.0392	0.1231	0.7501
Valine levels	valine measurement	GCST90092995	Lordosis	-0.0153	0.048	0.7501
Platelet distribution width	platelet component distribution width	GCST90002401	Lordosis	0.0075	0.0235	0.7505
Creatinine levels	creatinine measurement	GCST005066	Lordosis	-0.0474	0.1492	0.7505
Hair colour (natural, before greying): Light brown (UKB data field 1747_3)	hair colour measurement	GCST90041838	Lordosis	0.014	0.0441	0.7506
Serum levels of protein SEMA4C	blood protein measurement	GCST90089926	Lordosis	-0.0403	0.1268	0.7507
Job coding: other work in these industries: attendant, hand, mate, assistant, handler, loader (UKB data field 22601_91392859)	employment status	GCST90043239	Lordosis	-0.0894	0.2814	0.7507
Phospholipid levels in small VLDL	very low density lipoprotein cholesterol measurement, phospholipid measurement	GCST90092976	Lordosis	-0.0136	0.0429	0.7508
Serum levels of protein PCYOX1	blood protein measurement	GCST90089422	Lordosis	-0.0323	0.1019	0.7509
Serum levels of protein MIA	blood protein measurement	GCST90088019	Lordosis	0.0291	0.0916	0.751
Serum levels of protein ARL3	blood protein measurement	GCST90087075	Lordosis	0.0292	0.0921	0.751
Serum levels of protein CXADR	blood protein measurement	GCST90086608	Lordosis	-0.052	0.1638	0.7511
Serum levels of protein C9	complement component C9 measurement	GCST90088215	Lordosis	-0.0509	0.1607	0.7512
Serum levels of protein CELA1	blood protein measurement	GCST90089284	Lordosis	-0.0197	0.0622	0.7513
Lipopolysaccharide-binding protein measurement	blood protein measurement	GCST90019429	Lordosis	-0.0479	0.1511	0.7514
Job SOC coding: Tool makers, tool fitters and markers-out (UKB data field 22617_5222)	employment status	GCST90043477	Lordosis	0.0049	0.0153	0.7514
Balding type 1	balding measurement	GCST90029005	Lordosis	-0.0079	0.0251	0.7516
7-alpha-hydroxy-3-oxo-4-cholestenoate (7-hoca) levels	metabolite measurement	GCST90026107	Lordosis	-0.0541	0.1709	0.7516
Waist-to-hip ratio adjusted for BMI	BMI-adjusted waist-hip ratio	GCST90095036	Lordosis	-0.0396	0.1252	0.7516
Neck injury	neck injury	GCST90038700	Lordosis	0.0377	0.1191	0.7518
Sphingomyelin(39:1)_[M-CH3]1- levels	sphingomyelin measurement	GCST90060717	Lordosis	-0.0062	0.0196	0.7518
Phosphatidylserine (40:6) levels	phosphatidylserines measurement	GCST90024486	Lordosis	0.0427	0.135	0.752
Urinary tract infection or kidney infection (Firth correction)	urinary tract infection	GCST90013890	Lordosis	-0.0195	0.0618	0.7524
Serum levels of protein FGF3	fibroblast growth factor basic measurement	GCST90089909	Lordosis	0.1223	0.3878	0.7525
Treatment or medication use - arimidex 1mg tablet (UKB data field 20003_1140923022)	clinical treatment	GCST90042334	Lordosis	0.2884	0.9148	0.7526
Bread consumption	diet measurement	GCST90096904	Lordosis	-0.0119	0.0378	0.7526
Treatment or medication use - ortho-gynest 500micrograms pessary (UKB data field 20003_1140869034)	clinical treatment	GCST90042067	Lordosis	-0.0719	0.2282	0.7526
Serum levels of protein CRK	blood protein measurement	GCST90088838	Lordosis	0.0456	0.1446	0.7527
Cadherin-related family member 5 levels	blood protein measurement	GCST90010296	Lordosis	0.009	0.0285	0.7527
Phosphatidylcholine-O(38:4)_[M+H]1+/Phosphatidylcholine-P(38:3)_[M+H]1+ levels	phosphatidylcholine measurement	GCST90060801	Lordosis	0.0519	0.1648	0.7529
Serum levels of protein AMY1A	blood protein measurement	GCST90089921	Lordosis	0.0306	0.0971	0.753
Unswitched memory B cell %B cell	lymphocyte count	GCST90001397	Lordosis	0.055	0.1747	0.753
Endometrial cancer (endometrioid histology)	endometrial carcinoma	GCST006465	Lordosis	-0.0241	0.0767	0.753
BAFF-R on switched memory B cell	blood protein measurement	GCST90001718	Lordosis	0.0895	0.2844	0.753
Medication use (antithrombotic agents)	Antithrombotic agent use measurement	GCST90018982	Lordosis	-0.0145	0.0461	0.7531
Job SOC coding: General office assistants/clerks (UKB data field 22617_4150)	employment status	GCST90043460	Lordosis	-0.0425	0.1353	0.7531
Serum levels of protein PRTN3	blood protein measurement	GCST90087634	Lordosis	-0.0643	0.2045	0.7531
Apolipoprotein B levels	apolipoprotein B measurement	GCST90092809	Lordosis	0.017	0.0542	0.7531
Vitamin and/or mineral supplement use: Selenium (UKB data field 20084_484)	vitamin supplement exposure measurement	GCST90042601	Lordosis	-0.0507	0.1611	0.7532
Urinary tract infection or kidney infection (SPA correction)	urinary tract infection	GCST90013940	Lordosis	-0.0194	0.0618	0.7533
Serum levels of protein IGHM;JCHAIN;IGL;IGK	blood protein measurement	GCST90088220	Lordosis	-0.0464	0.1478	0.7535
Serum levels of protein RAB39B	blood protein measurement	GCST90086961	Lordosis	-0.0334	0.1065	0.7536
Hashimoto thyroiditis	Hashimoto's thyroiditis	GCST90018635	Lordosis	-0.0673	0.2145	0.7537
Acylcarnitine (16:0) levels	acylcarnitine measurement	GCST90025227	Lordosis	-0.0341	0.1089	0.7538
Serum levels of protein MUC15	blood protein measurement	GCST90089414	Lordosis	0.0395	0.1261	0.7542
Serum levels of protein ROR1	blood protein measurement	GCST90087421	Lordosis	-0.043	0.1373	0.7543
Ever heard an unreal voice (UKB data field 20463)	psychotic symptom measurement	GCST90042791	Lordosis	-0.0565	0.1804	0.7543
Serum levels of protein PDE5A	blood protein measurement	GCST90088984	Lordosis	0.0902	0.2882	0.7543
CD11c on CD62L+ myeloid Dendritic Cell	blood protein measurement	GCST90002088	Lordosis	0.05	0.1597	0.7543
Worked with materials containing asbestos: PHESANT recoding (UKB data field 22612_2)	asbestos exposure measurement	GCST90043283	Lordosis	-0.0302	0.0964	0.7544
Medication for pain relief, constipation, heartburn: Ibuprofen (e.g. Nurofen) (UKB data field 6154_2)	clinical treatment	GCST90044373	Lordosis	-0.0167	0.0533	0.7546
TestASV_42 (Alphaproteobacteria) prevalence	gut microbiome measurement	GCST90011718	Lordosis	-0.1273	0.4075	0.7547
Serum levels of protein ADCYAP1	blood protein measurement	GCST90088752	Lordosis	-0.7343	2.3499	0.7547
Treatment or medication use - lithium product (UKB data field 20003_1140867490)	clinical treatment	GCST90042036	Lordosis	0.0327	0.1046	0.7547
Serum levels of protein TXNRD1	blood protein measurement	GCST90087687	Lordosis	-0.032	0.1025	0.755
Docosahexaenoic acid levels	docosahexaenoic acid measurement	GCST90092816	Lordosis	0.0144	0.0462	0.755
Crohn's disease	Crohn's disease	GCST004132	Lordosis	-0.0124	0.0397	0.7551
Serum levels of protein RRM2B	blood protein measurement	GCST90090342	Lordosis	-0.0587	0.1884	0.7552
Gut microbiota abundance (k_Bacteria.p_Bacteroidetes.c_Bacteroidia.o_Bacteroidales.f_Prevotellaceae.g_Prevotella.s_Prevotella_copri)	gut microbiome measurement	GCST90027774	Lordosis	-0.0695	0.2228	0.7552
Lysophosphatidylcholine (15-MHDA) [sn1] [104_sn1] levels	lysophosphatidylcholine measurement	GCST90024138	Lordosis	0.3937	1.263	0.7553
UBA737 abundance in stool	gut microbiome measurement	GCST90032629	Lordosis	-0.055	0.1765	0.7553
BAFF-R on memory B cell	blood protein measurement	GCST90001715	Lordosis	0.087	0.2794	0.7554
Alkylphosphatidylcholine (O-16:0/20:3) levels	phosphatidylcholine measurement	GCST90024301	Lordosis	0.051	0.1637	0.7554
Serum levels of protein FABP5	blood protein measurement	GCST90088845	Lordosis	-0.0324	0.1044	0.7559
Preeclampsia	preeclampsia	GCST90018906	Lordosis	0.0432	0.139	0.7559
Job SOC coding: Metal machining setters and setter-operators (UKB data field 22617_5221)	employment status	GCST90043476	Lordosis	0.0458	0.1476	0.7562
Hearing aid user (UKB data field 3393)	able to hear with hearing aids	GCST90043741	Lordosis	0.0222	0.0715	0.7563
Serum levels of protein TNFRSF1A	blood protein measurement	GCST90088007	Lordosis	0.0768	0.2475	0.7565
Job SOC coding: Leisure and theme park attendants (UKB data field 22617_9226)	employment status	GCST90043577	Lordosis	-0.0334	0.1078	0.7565
Dehydrocholesteryl ester (20:5) levels	cholesteryl ester measurement	GCST90024074	Lordosis	0.0653	0.2107	0.7565
Serum levels of protein CFL1	blood protein measurement	GCST90088626	Lordosis	-0.0567	0.1828	0.7565
Alzheimer's disease or family history of Alzheimer's disease	Alzheimer disease, family history of Alzheimer’s disease	GCST90012877	Lordosis	-0.0206	0.0666	0.7566
CD8 on Effector Memory CD8+ T cell	blood protein measurement	GCST90002056	Lordosis	-0.045	0.1453	0.7568
Why stopped smoking: Health precaution (UKB data field 6157_3)	smoking behavior	GCST90044395	Lordosis	-0.0206	0.0664	0.7568
Treatment or medication use - premique cycle 10mg tablet (UKB data field 20003_1140922806)	clinical treatment	GCST90042332	Lordosis	0.0052	0.0167	0.7568
Triacylglycerol (50:3) [NL-18:1] levels	triacylglycerol 50:3 measurement	GCST90024548	Lordosis	-0.0051	0.0165	0.7569
Phosphatidylethanolamine (16:0_18:3) (b) levels	phosphatidylethanolamine measurement	GCST90024354	Lordosis	-0.1075	0.3472	0.7569
Serum levels of protein METTL24	blood protein measurement	GCST90090707	Lordosis	-0.043	0.139	0.7572
Serum levels of protein SERPINA6	blood protein measurement	GCST90088772	Lordosis	-0.0614	0.1985	0.7572
Workplace very noisy: PHESANT recoding (UKB data field 22606_2)	noise exposure measurement	GCST90043265	Lordosis	-0.0222	0.0719	0.7572
Kidney cancer	kidney cancer	GCST90011818	Lordosis	0.0417	0.135	0.7575
Fusobacteriaceae abundance in stool	gut microbiome measurement	GCST90032405	Lordosis	0.0568	0.1841	0.7576
X-22162 levels	metabolite measurement	GCST90026313	Lordosis	0.0093	0.03	0.7577
Gut microbiota abundance (phylum Firmicutes id.1672)	gut microbiome measurement	GCST90017114	Lordosis	0.0435	0.141	0.7577
Asthma (PheCode 495)	asthma	GCST90044072	Lordosis	-0.0368	0.1195	0.758
Sphingomyelin (d18:2/24:0) levels	sphingomyelin measurement	GCST90025132	Lordosis	0.0554	0.1799	0.7582
Serum levels of protein ACLY	blood protein measurement	GCST90087166	Lordosis	-0.0897	0.2915	0.7583
Job coding: other therapist including acupuncturist, aromatherapist, dietician, herbalist, homeopath, hypnotherapist, masseur, orthoptist, osteopath, psychotherapist (UKB data field 22601_32293082)	employment status	GCST90043025	Lordosis	0.051	0.1659	0.7586
Medication for pain relief, constipation, heartburn: Aspirin (UKB data field 6154_1)	clinical treatment	GCST90044371	Lordosis	0.0152	0.0494	0.7586
Thrombocytopenia (PheCode 287.3)	Thrombocytopenia	GCST90043684	Lordosis	0.0898	0.2922	0.7587
Job SOC coding: Collector salespersons and credit agents (UKB data field 22617_7121)	employment status	GCST90043527	Lordosis	-0.0923	0.3008	0.7588
Estimated glomerular filtration rate (creatinine)	glomerular filtration rate	GCST90103634	Lordosis	0.0092	0.03	0.7588
BAFF-R on transitional B cell	blood protein measurement	GCST90001720	Lordosis	0.0476	0.1551	0.7589
CAG-302 abundance in stool	gut microbiome measurement	GCST90032272	Lordosis	-0.1036	0.3376	0.7589
Serum levels of protein IL7	interleukin 7 measurement	GCST90087742	Lordosis	0.045	0.1468	0.7592
Serum levels of protein LGMN	blood protein measurement	GCST90089868	Lordosis	0.0344	0.1123	0.7592
Serum levels of protein SEC13	blood protein measurement	GCST90087908	Lordosis	0.0435	0.1418	0.7592
Morning person	chronotype measurement	GCST90029029	Lordosis	0.0092	0.0302	0.7594
Serum levels of protein TMEM237	blood protein measurement	GCST90087273	Lordosis	0.2854	0.9318	0.7594
Medication use (glucocorticoids)	Glucocorticoid use measurement	GCST90019000	Lordosis	-0.0177	0.0578	0.7594
Serum levels of protein FCGR2B	blood protein measurement	GCST90088304	Lordosis	-0.0223	0.0728	0.7595
Serum levels of protein TBP	total blood protein measurement	GCST90088118	Lordosis	0.1604	0.5247	0.7598
Phospholipase D3 measurement	blood protein measurement	GCST90019381	Lordosis	-0.0229	0.0751	0.7599
Urolithiasis	urolithiasis	GCST90018715	Lordosis	-0.0195	0.0639	0.7599
Alkylphosphatidylcholine (O-40:5) levels	phosphatidylcholine measurement	GCST90024932	Lordosis	0.0394	0.1288	0.76
Secondary malignancy of brain/spine (PheCode 198.5)	secondary malignant neoplasm	GCST90041876	Lordosis	0.0873	0.2858	0.76
Cluster headache	smoking status measurement, Cluster headache	GCST003900	Lordosis	0.0392	0.1284	0.76
Serum levels of protein STAB2	blood protein measurement	GCST90088363	Lordosis	-0.0876	0.2867	0.76
C-X-C motif chemokine 1 levels	blood protein measurement	GCST90010118	Lordosis	0.0837	0.2743	0.7601
Urinary uromodulin levels	urinary uromodulin measurement	GCST002376	Lordosis	0.0679	0.2223	0.7601
Fasting blood insulin	fasting blood insulin measurement	GCST005185	Lordosis	0.0244	0.0799	0.7602
CD3 on Naive CD4+ T cell	blood protein measurement	GCST90001842	Lordosis	-0.7227	2.3677	0.7602
Hip circumference (UKB data field 49)	hip circumference	GCST90014021	Lordosis	0.0097	0.0319	0.7604
CAG-776 abundance in stool	gut microbiome measurement	GCST90032297	Lordosis	-0.0058	0.0191	0.7605
Serum levels of protein NPTXR	blood protein measurement	GCST90090436	Lordosis	-0.0332	0.109	0.7606
G_Phascolarctobacterium abundance	gut microbiome measurement	GCST90011338	Lordosis	-0.0691	0.227	0.7608
Gut microbiota abundance (k_Bacteria.p_Firmicutes.c_Negativicutes.o_Selenomonadales.f_Veillonellaceae.g_Dialister)	gut microbiome measurement	GCST90027723	Lordosis	0.0596	0.1959	0.7608
PECAM 1 plasma levels	platelet endothelial cell adhesion molecule measurement	GCST90085765	Lordosis	0.0152	0.0501	0.7609
Interleukin-18 levels	interleukin 18 measurement	GCST90000477	Lordosis	-0.054	0.1776	0.7609
Treatment or medication use - protelos 2g sachets (UKB data field 20003_1141200768)	clinical treatment	GCST90042562	Lordosis	-0.0073	0.0239	0.7609
OTU99_21 (Parasutterella) abundance	gut microbiome measurement	GCST90011444	Lordosis	0.6422	2.1112	0.761
Lysophosphatidylcholine (26:0) [sn2] levels		GCST90024189	Lordosis	-0.0451	0.1484	0.7611
Serum levels of protein KLRC3	blood protein measurement	GCST90089837	Lordosis	-0.0555	0.1824	0.7611
Cholesterol levels in medium VLDL	total cholesterol measurement, very low density lipoprotein cholesterol measurement	GCST90092916	Lordosis	0.0168	0.0553	0.7612
Phosphatidylcholine (15-MHDA_18:2) levels	phosphatidylcholine measurement	GCST90024852	Lordosis	-0.0391	0.1286	0.7612
Serum levels of protein COL20A1	blood protein measurement	GCST90090308	Lordosis	0.0593	0.1952	0.7612
Triacylglycerol(51:4)_[M+NH4]1+ levels	triglyceride measurement	GCST90060906	Lordosis	-0.056	0.1844	0.7614
Pneumoconiosis	pneumoconiosis	GCST90018900	Lordosis	0.0697	0.2294	0.7614
Serum levels of protein C5orf46	blood protein measurement	GCST90090509	Lordosis	0.0441	0.1454	0.7615
Glycated hemoglobin levels	HbA1c measurement	GCST90002242	Lordosis	-0.0439	0.1447	0.7616
Cholesteryl ester (18:1) levels	cholesteryl ester 18:1 measurement	GCST90024632	Lordosis	-0.054	0.1781	0.7617
Treatment or medication use - cefalexin (UKB data field 20003_1141180392)	clinical treatment	GCST90042505	Lordosis	-0.4972	1.6403	0.7618
Fibrinogen levels	fibrinogen measurement	GCST90013321	Lordosis	-0.07	0.2312	0.762
Serum levels of protein S100P	blood protein measurement	GCST90090912	Lordosis	-0.1099	0.3629	0.762
Skull and face fracture and other intercranial injury (PheCode 819)	Skull Fractures	GCST90044649	Lordosis	-0.0528	0.1744	0.762
Infertility, female (PheCode 626.8)	female infertility	GCST90044466	Lordosis	0.0646	0.2133	0.762
Serum levels of protein NRG3	blood protein measurement	GCST90086527	Lordosis	0.0649	0.2142	0.762
Treatment or medication use - co-dydramol (UKB data field 20003_1140923350)	clinical treatment	GCST90042339	Lordosis	0.0692	0.2289	0.7624
1-palmitoyl-2-palmitoleoyl-gpc (16:0/16:1) levels	metabolite measurement	GCST90026056	Lordosis	-0.0583	0.1929	0.7624
Alkylphosphatidylcholine (O-18:0/22:6) levels	phosphatidylcholine measurement	GCST90025546	Lordosis	0.0274	0.0907	0.7625
Apolipoprotein B levels	apolipoprotein B measurement	GCST90025952	Lordosis	-0.0133	0.0439	0.7626
Sjögren's syndrome	Sjogren syndrome	GCST90018700	Lordosis	-0.0401	0.1329	0.7627
Phosphatidylcholine (18:1_18:2) levels	phosphatidylcholine measurement	GCST90024883	Lordosis	-0.0371	0.1229	0.7628
Galectin-3-binding protein measurement	galectin-3-binding protein measurement	GCST90019456	Lordosis	-0.0213	0.0706	0.7629
ICD10 D05.1: Intraductal carcinoma in situ of breast	intraductal breast neoplasm	GCST90043926	Lordosis	-0.0278	0.0921	0.763
Home area population density - urban or rural: Scotland - Accessible Rural (UKB data field 20118_16)	social environment measurement	GCST90042713	Lordosis	0.0183	0.0608	0.7631
Subcutaneous adipose tissue attenuation (Hounsfield unit scale)	subcutaneous adipose tissue measurement	GCST006550	Lordosis	0.045	0.1492	0.7631
Phenyllactate (pla) levels	metabolite measurement	GCST90026250	Lordosis	0.1175	0.3902	0.7634
Serum levels of protein PCDHGA11	blood protein measurement	GCST90089499	Lordosis	0.044	0.1461	0.7635
Flavonifractor sp002159265 abundance in stool	gut microbiome measurement	GCST90032400	Lordosis	0.0499	0.1659	0.7637
Inflammatory bowel disease	inflammatory bowel disease	GCST004131	Lordosis	0.0109	0.0361	0.7637
Phosphatidylinositol(36:3)_[M-H]1- levels	phosphatidylinositol measurement	GCST90060907	Lordosis	-0.1168	0.3889	0.7638
Serum levels of protein UFC1	blood protein measurement	GCST90088368	Lordosis	-0.0458	0.1525	0.7638
Ulcerative colitis	ulcerative colitis	GCST003045	Lordosis	0.031	0.1031	0.7638
Diseases of the larynx and vocal cords (PheCode 473)	laryngeal disease	GCST90044050	Lordosis	-0.3393	1.1294	0.7638
OTU99_271 (Prevotella) prevalence	gut microbiome measurement	GCST90011650	Lordosis	-0.0501	0.1669	0.7639
Personality disorders (PheCode 301)	Personality disorder	GCST90043715	Lordosis	0.0362	0.1206	0.7639
Serum levels of protein THTPA	blood protein measurement	GCST90087550	Lordosis	0.0592	0.1973	0.764
Serum levels of protein VPS4A	blood protein measurement	GCST90086763	Lordosis	-0.0499	0.1664	0.7644
C-reactive protein measurement	C-reactive protein measurement	GCST90019446	Lordosis	-0.0305	0.1017	0.7644
Serum levels of protein BAMBI	blood protein measurement	GCST90090313	Lordosis	-0.0382	0.1275	0.7645
Gut microbiota abundance (k_Bacteria.p_Firmicutes.c_Clostridia.o_Clostridiales.f_Lachnospiraceae.g_Lachnospiraceae_noname.s_Lachnospiraceae_bacterium_3_1_46FAA)	gut microbiome measurement	GCST90027850	Lordosis	-0.0881	0.2945	0.7648
X-15674 levels	metabolite measurement	GCST90026305	Lordosis	-0.0064	0.0212	0.7648
X-11787 levels	metabolite measurement	GCST90026289	Lordosis	-0.3155	1.0544	0.7648
Serum levels of protein CXCL11	CXCL11 measurement	GCST90088198	Lordosis	0.0341	0.1141	0.7648
Serum levels of protein ZHX3	blood protein measurement	GCST90086195	Lordosis	-0.041	0.1368	0.7648
Serum levels of protein TSG101	blood protein measurement	GCST90087349	Lordosis	0.1213	0.4058	0.765
Serum levels of protein IL17D	interleukin 17 measurement	GCST90088594	Lordosis	0.1387	0.4642	0.7651
Serum levels of protein C2orf66	blood protein measurement	GCST90089141	Lordosis	-0.0556	0.1861	0.7652
Serum levels of protein SCGB3A1	blood protein measurement	GCST90089321	Lordosis	0.0312	0.1046	0.7653
Total Phosphatidylethanolamine levels	phosphatidylethanolamine measurement	GCST90025836	Lordosis	0.232	0.7772	0.7653
Total Alkyldiacylglycerol levels	diglyceride measurement	GCST90024606	Lordosis	-0.1732	0.5805	0.7654
Diacylglycerol(36:2)_[M+NH4]1+ levels	diacylglycerol 36:2 measurement	GCST90060625	Lordosis	0.0508	0.1703	0.7654
Serum levels of protein HIST2H2BE	blood protein measurement	GCST90087814	Lordosis	0.0337	0.1129	0.7655
Red cell distribution width	red blood cell distribution width	GCST90002371	Lordosis	0.0403	0.135	0.7655
Urinary tract infection (PheCode 591)	urinary tract infection	GCST90044231	Lordosis	-0.0405	0.1359	0.7655
Intracerebral hemorrhage (PheCode 430.2)	intracerebral hemorrhage	GCST90043994	Lordosis	0.0548	0.1837	0.7656
Treatment or medication use - ferrous salt product (UKB data field 20003_1140888390)	clinical treatment	GCST90042259	Lordosis	0.0542	0.1818	0.7656
Serum levels of protein F13B	blood protein measurement	GCST90089128	Lordosis	0.039	0.1308	0.7656
Phosphatidylethanolamine (18:0_22:5) (n3) levels	phosphatidylethanolamine measurement	GCST90024983	Lordosis	0.0485	0.1628	0.7659
Phosphatidylcholine (16:1_20:4) levels	phosphatidylcholine measurement	GCST90024254	Lordosis	-0.0425	0.1429	0.766
Blood urea nitrogen levels	blood urea nitrogen measurement	GCST90018948	Lordosis	-0.01	0.0337	0.7661
Serum levels of protein CNEP1R1	blood protein measurement	GCST90087509	Lordosis	-0.0999	0.3357	0.7661
Alkenylphosphatidylcholine (P-16:0/18:0) levels	phosphatidylcholine measurement	GCST90024326	Lordosis	-0.0685	0.2303	0.7661
Serum levels of protein FAM172A	blood protein measurement	GCST90089095	Lordosis	-0.3158	1.0617	0.7661
Job SOC coding: Science and engineering technicians n.e.c. (UKB data field 22617_3119)	employment status	GCST90043387	Lordosis	0.013	0.0436	0.7662
HLA DR on plasmacytoid Dendritic Cell	blood protein measurement	GCST90002105	Lordosis	0.0694	0.2334	0.7663
Hallux valgus (Bunion) (PheCode 735.3)	Hallux valgus	GCST90044581	Lordosis	0.0173	0.0581	0.7663
Gut microbiota abundance (k_Bacteria.p_Firmicutes.c_Clostridia.o_Clostridiales.f_Lachnospiraceae.g_Roseburia.s_Roseburia_intestinalis)	gut microbiome measurement	GCST90027855	Lordosis	0.2292	0.7711	0.7663
Serum levels of protein HSPA8	blood protein measurement	GCST90089235	Lordosis	-0.0747	0.2516	0.7665
Concentration of very small VLDL particles	very low density lipoprotein cholesterol measurement	GCST90093035	Lordosis	0.0137	0.0463	0.7666
Serum levels of protein PLA2G2E	blood protein measurement	GCST90087598	Lordosis	-0.0418	0.1409	0.7666
Gut microbiota abundance (k_Bacteria.p_Bacteroidetes.c_Bacteroidia.o_Bacteroidales.f_Bacteroidaceae.g_Bacteroides.s_Bacteroides_dorei)	gut microbiome measurement	GCST90027824	Lordosis	0.04	0.1349	0.7667
Myocardial fractal dimension (slice 4)	left ventricular structural measurement	GCST90000290	Lordosis	0.0231	0.0779	0.7667
Serum levels of protein ESRP1	blood protein measurement	GCST90090324	Lordosis	-0.4177	1.4084	0.7668
Alkenylphosphatidylethanolamine (P-20:0/18:2) levels	phosphatidylethanolamine measurement	GCST90024444	Lordosis	-0.0477	0.1609	0.7669
CD20 on IgD+ CD38+ B cell	blood protein measurement	GCST90001751	Lordosis	-0.0347	0.117	0.7669
Pneumonia (PheCode 480)	pneumonia	GCST90044067	Lordosis	-0.7714	2.6029	0.767
Serum levels of protein FCGR2A	blood protein measurement	GCST90088303	Lordosis	-0.0222	0.0748	0.767
Serum levels of protein HAVCR2	blood protein measurement	GCST90088950	Lordosis	0.0264	0.089	0.7672
Cancer code, self-reported: lung cancer (UKB data field 20001_1001)	lung carcinoma	GCST90041885	Lordosis	0.0134	0.0453	0.7674
Non-butter spread type details: Olive oil based spread (eg: Bertolli) (UKB data field 2654_6)	diet measurement	GCST90043650	Lordosis	-0.0172	0.0582	0.7674
OTU99_123 (Phascolarctobacterium) abundance	gut microbiome measurement	GCST90011428	Lordosis	-0.0608	0.2056	0.7675
Treatment or medication use - nitrolingual 400micrograms spray (UKB data field 20003_1140860840)	clinical treatment	GCST90041943	Lordosis	-0.0357	0.1207	0.7676
Stiffness of joint (PheCode 741.2)	Joint stiffness	GCST90044594	Lordosis	-0.0218	0.0739	0.7677
Sphingomyelin (d19:1/24:1) levels	sphingomyelin measurement	GCST90025133	Lordosis	0.0104	0.0354	0.7679
Serum levels of protein GLIPR1	blood protein measurement	GCST90090594	Lordosis	0.0461	0.1561	0.768
Serum levels of protein C19orf18	blood protein measurement	GCST90090694	Lordosis	0.063	0.214	0.7686
