## Supplemental Tables for "Aging of the Spine: Characterizing genetic and physiological determinants of spinal curvature" (part 3 of 3)

### Sheet: Table S3 Genetic Correlation Lo (continued)
Supplementary Table 3. GWASatlas genetic correlations for lordosis.
BAFF-R on IgD+ B cell	blood protein measurement	GCST90001719	Lordosis	0.0689	0.2342	0.7687
Serum levels of protein TK1	blood protein measurement	GCST90088656	Lordosis	-0.1812	0.6167	0.7689
Vitamin D levels	vitamin D measurement	GCST005367	Lordosis	-0.018	0.0613	0.7689
CD20 on unswitched memory B cell	blood protein measurement	GCST90001760	Lordosis	0.007	0.0239	0.7691
COVID-19 (very severe respiratory confirmed vs population) RELEASE 5	COVID-19	GCST011078	Lordosis	0.023	0.0785	0.7692
Mean corpuscular hemoglobin concentration	mean corpuscular hemoglobin concentration	GCST90002330	Lordosis	0.0488	0.1664	0.7693
Serum levels of protein TNFRSF9	tumor necrosis factor receptor superfamily member 9 measurement	GCST90087723	Lordosis	-0.0646	0.2205	0.7694
Delirium dementia and amnestic and other cognitive disorders (PheCode 290)	cognitive disorder	GCST90043695	Lordosis	0.0534	0.1821	0.7694
Serum levels of protein PGRMC1	blood protein measurement	GCST90089885	Lordosis	0.0325	0.1109	0.7694
Serum levels of protein IL10	interleukin-10 measurement	GCST90087636	Lordosis	-0.0536	0.1831	0.7695
Serum levels of protein KIR2DL4	blood protein measurement	GCST90088918	Lordosis	0.3639	1.2423	0.7696
Phospholipid levels in HDL	phospholipid measurement, high density lipoprotein cholesterol measurement	GCST90092827	Lordosis	0.0116	0.0398	0.7696
Cholesteryl ester_16:0_[M+NH4]1+ levels	cholesteryl ester 16:0 measurement	GCST90060211	Lordosis	-0.0405	0.1383	0.7697
circulating leptin levels	leptin measurement	GCST90007313	Lordosis	0.0219	0.0746	0.7697
Job coding: playgroup or playschool leader or assistant (UKB data field 22601_61233408)	employment status	GCST90043171	Lordosis	-0.0406	0.1388	0.7698
Job coding: retail or wholesale shop manager, showroom manager (UKB data field 22601_11633322)	employment status	GCST90042911	Lordosis	0.0448	0.1532	0.7698
Job coding: other researchers including in broadcasting, journalism, photography, printing and publishing (UKB data field 22601_23293031)	employment status	GCST90042975	Lordosis	-0.061	0.2087	0.7701
Type 2 diabetes	type 2 diabetes mellitus	GCST007517	Lordosis	-0.0533	0.1825	0.7702
Serum levels of protein PTPN13	blood protein measurement	GCST90087136	Lordosis	-0.4694	1.6068	0.7702
Serum levels of protein FKBP2	blood protein measurement	GCST90090640	Lordosis	-0.0527	0.1806	0.7703
CD16-CD56 on Natural Killer	blood protein measurement	GCST90001884	Lordosis	-0.0491	0.168	0.7703
Lysophosphatidylinositol (18:2) [sn1] levels	phosphatidylinositol measurement	GCST90025465	Lordosis	0.0832	0.2848	0.7703
Vigorous physical activity	physical activity measurement	GCST006098	Lordosis	-0.0141	0.0483	0.7703
Taurine levels	taurine measurement	GCST90013577	Lordosis	-0.0329	0.1127	0.7705
OTU99_98 (Phascolarctobacterium) abundance	gut microbiome measurement	GCST90011480	Lordosis	-0.0468	0.1606	0.7706
DNA methylation PhenoAge acceleration	aging	GCST90014304	Lordosis	0.0219	0.0752	0.7706
Serum levels of protein MFN1	blood protein measurement	GCST90086708	Lordosis	-0.2946	1.011	0.7707
Lysophosphatidylcholine (22:0) [sn1] levels		GCST90024790	Lordosis	0.0247	0.0848	0.7708
Serum levels of protein DYNLT1	blood protein measurement	GCST90087868	Lordosis	-0.113	0.388	0.7709
Job SOC coding: Playgroup leaders/assistants (UKB data field 22617_6123)	employment status	GCST90043511	Lordosis	-0.0426	0.1462	0.7709
Cholangitis (PheCode 575.1)	Cholangitis	GCST90044199	Lordosis	0.0067	0.023	0.771
Concentration of medium HDL particles	high density lipoprotein cholesterol measurement	GCST90092899	Lordosis	0.0103	0.0354	0.7711
Serum levels of protein TP53I11	blood protein measurement	GCST90087339	Lordosis	0.0312	0.1072	0.7711
Treatment or medication use - clotrimazole (UKB data field 20003_1140880288)	clinical treatment	GCST90042203	Lordosis	0.0109	0.0373	0.7712
Mouth/teeth dental problems: Toothache (UKB data field 6149_5)	toothache	GCST90044345	Lordosis	0.0251	0.0863	0.7712
Sphingomyelin(41:0)_[M+OAc]1- levels	sphingomyelin measurement	GCST90060913	Lordosis	0.0475	0.1635	0.7712
Workplace very cold: Rarely/never (UKB data field 22607_0)	environmental exposure measurement	GCST90043266	Lordosis	0.0253	0.0872	0.7713
CCL3 levels	CCL3 measurement	GCST90000448	Lordosis	-0.0577	0.1986	0.7714
Loose body in joint (PheCode 742.1)	joint disease	GCST90044597	Lordosis	0.0055	0.019	0.7718
Gut microbiota abundance (k_Bacteria.p_Bacteroidetes.c_Bacteroidia.o_Bacteroidales.f_Porphyromonadaceae.g_Parabacteroides.s_Parabacteroides_distasonis)	gut microbiome measurement	GCST90027766	Lordosis	0.1393	0.4801	0.7718
Hippurate levels	metabolite measurement	GCST90026178	Lordosis	0.5316	1.8349	0.772
Eczema or dermatitis	Eczema, dermatitis	GCST90038680	Lordosis	-0.0181	0.0625	0.772
Sphingomyelin (d18:2/16:0, d18:1/16:1) levels	sphingomyelin measurement	GCST90026024	Lordosis	0.0336	0.116	0.7721
Triacylglycerol (53:2) [NL-17:0] levels		GCST90025800	Lordosis	0.0536	0.1852	0.7721
Phosphatidylcholine (15:0_20:3) levels	phosphatidylcholine measurement	GCST90025474	Lordosis	-0.0579	0.2003	0.7724
Job coding: librarian, assistant librarian (UKB data field 22601_24513424)	employment status	GCST90042998	Lordosis	-0.0757	0.2618	0.7725
Waist-to-hip ratio adjusted for BMI	BMI-adjusted waist-hip ratio	GCST90095035	Lordosis	0.0246	0.0852	0.7725
Serum levels of protein NQO2	blood protein measurement	GCST90090801	Lordosis	0.0405	0.14	0.7725
Benign neoplasm of skin (PheCode 216)	melanocytic nevus	GCST90042870	Lordosis	0.0279	0.0966	0.7726
Sphingomyelin (d16:1/23:0) levels/Sphingomyelin (d17:1/22:0) levels	sphingomyelin measurement	GCST90025107	Lordosis	0.0172	0.0596	0.7727
Serum levels of protein CD5L	blood protein measurement	GCST90088295	Lordosis	-0.0542	0.1878	0.773
Osteoarthritis (hip)	osteoarthritis, hip	GCST007091	Lordosis	-0.014	0.0485	0.7733
Serum levels of protein TINAGL1	blood protein measurement	GCST90086599	Lordosis	0.218	0.7572	0.7734
Job coding: health and safety officer, occupational hygienist, safety adviser, road safety officer (UKB data field 22601_35673467)	employment status	GCST90043080	Lordosis	-0.3717	1.2914	0.7735
Total lipid levels in small LDL	low density lipoprotein cholesterol measurement, lipid measurement	GCST90092962	Lordosis	0.0166	0.0575	0.7735
Phosphatidylethanolamine (18:1_22:6) (b) levels	phosphatidylethanolamine measurement	GCST90024377	Lordosis	-0.0973	0.3384	0.7736
Sulfatide (d18:1/24:1) levels	ceramide measurement	GCST90025138	Lordosis	-0.0413	0.1437	0.7736
Alkylphosphatidylcholine (O-34:1) levels	phosphatidylcholine measurement	GCST90024925	Lordosis	0.0316	0.11	0.7736
Dermatophytosis	dermatophytosis	GCST90086064	Lordosis	0.0296	0.1031	0.7737
Serum levels of protein EFNB2	ephrin type-B receptor 2 measurement	GCST90087807	Lordosis	0.0318	0.1106	0.7737
Serum levels of protein UBASH3B	blood protein measurement	GCST90087068	Lordosis	0.0661	0.23	0.7737
X-24452 levels	metabolite measurement	GCST90026329	Lordosis	-0.0438	0.1524	0.7738
Red blood cell count	erythrocyte count	GCST004601	Lordosis	0.0098	0.0341	0.774
Serum levels of protein MAPK13	blood protein measurement	GCST90088864	Lordosis	-0.0545	0.1898	0.774
Ever addicted to illicit or recreational drugs (UKB data field 20456)	substance-related disorder	GCST90042790	Lordosis	0.0353	0.1228	0.7741
Serum levels of protein CD55	blood protein measurement	GCST90088899	Lordosis	0.0296	0.1031	0.7744
G_Paraprevotella prevalence	gut microbiome measurement	GCST90011546	Lordosis	-0.0276	0.0963	0.7744
Cholesteryl ester (24:6) levels		GCST90024651	Lordosis	0.042	0.1464	0.7745
Serum levels of protein CKAP2	blood protein measurement	GCST90089008	Lordosis	0.0368	0.1287	0.7746
Sphingomyelin(39:1)_[M+OAc]1- levels	sphingomyelin measurement	GCST90060863	Lordosis	0.064	0.2233	0.7746
Phosphatidylethanolamine (16:0_18:2) levels	phosphatidylethanolamine measurement	GCST90025591	Lordosis	0.0815	0.2847	0.7746
Snoring (UKB data field 1210)	snoring measurement	GCST90041775	Lordosis	0.0112	0.0391	0.7748
Memory T-cell telomere length	telomere length	GCST90101890	Lordosis	-0.0408	0.1427	0.775
Treatment or medication use - chondroitin product (UKB data field 20003_1187)	clinical treatment	GCST90042563	Lordosis	-0.0397	0.1391	0.7751
Triacylglycerol (48:3) [NL-16:1] levels	triacylglycerol 48:3 measurement	GCST90025774	Lordosis	0.2154	0.7539	0.7751
Cholesteryl ester (18:2) levels	cholesteryl ester 18:2 measurement	GCST90024633	Lordosis	-0.0295	0.1031	0.7751
Bread type: Other type of bread (UKB data field 1448_4)	diet measurement	GCST90041790	Lordosis	0.0249	0.0873	0.7754
Serum levels of protein MMP10	blood protein measurement	GCST90090215	Lordosis	0.0295	0.1035	0.7754
Pericardial fat	pericardial adipose tissue measurement	GCST006545	Lordosis	-0.039	0.1372	0.776
Age-related nuclear cataracts	Age-related nuclear cataract	GCST90013423	Lordosis	0.0083	0.0291	0.7761
Serum levels of protein TSSK1B	blood protein measurement	GCST90086592	Lordosis	-0.5116	1.7984	0.7761
Serum levels of protein SERPINA10	blood protein measurement	GCST90087387	Lordosis	-0.0758	0.2668	0.7762
Serum levels of protein DNAJC17	blood protein measurement	GCST90087898	Lordosis	0.049	0.1723	0.7763
Cystatin C levels (UKB data field 30720)	cystatin C measurement	GCST90014003	Lordosis	0.008	0.0281	0.7764
Serum levels of protein CST6	blood protein measurement	GCST90088301	Lordosis	-0.031	0.1093	0.7765
Serum levels of protein CTSH	blood protein measurement	GCST90088501	Lordosis	-0.0292	0.103	0.7767
Phosphatidylcholine(33:2)_[M+H]1+/Phosphatidylethanolamine(36:2)_[M+H]1+/Phosphatidate(38:3)_[M+NH4]1+ levels	phosphatidylcholine measurement	GCST90060696	Lordosis	-0.8175	2.8825	0.7767
circulating leptin levels	leptin measurement	GCST90007308	Lordosis	-0.0812	0.2865	0.7768
Serum levels of protein SPOCK3	blood protein measurement	GCST90090901	Lordosis	0.2863	1.0101	0.7769
Perforation of tympanic membrane (PheCode 384.4)	tympanic membrane perforation	GCST90043820	Lordosis	0.0517	0.1827	0.7771
Apolipoprotein B levels (UKB data field 30640)	apolipoprotein B measurement	GCST90013994	Lordosis	0.0102	0.0359	0.7771
Serum levels of protein SLC26A7	blood protein measurement	GCST90087695	Lordosis	0.2073	0.7326	0.7772
Interleukin-6 receptor subunit alpha levels	interleukin 6 receptor subunit alpha measurement	GCST90012025	Lordosis	-0.036	0.1271	0.7772
Serum levels of protein DLG4	blood protein measurement	GCST90090029	Lordosis	0.0671	0.2371	0.7773
Sphingomyelin (d17:1/24:1) levels	sphingomyelin measurement	GCST90025111	Lordosis	0.0466	0.165	0.7774
Red blood cell count	red blood cell density measurement	GCST90002365	Lordosis	-0.0219	0.0773	0.7774
Job SOC coding: Architectural technologists and town planning technicians (UKB data field 22617_3121)	employment status	GCST90043388	Lordosis	-0.0391	0.1382	0.7775
Triglyceride levels in LDL	triglyceride measurement, low density lipoprotein cholesterol measurement	GCST90092890	Lordosis	-0.0058	0.0206	0.7776
Gut bacterial pathway abundance (POLYAMSYN.PWY..superpathway.of.polyamine.biosynthesis.I)	gut microbiome measurement	GCST90027510	Lordosis	-0.0084	0.0298	0.7776
Lysoalkylphosphatidylcholine (O-22:1) levels	phosphatidylcholine measurement	GCST90024811	Lordosis	-0.0269	0.0954	0.7776
Serum levels of protein IGFBP2	blood protein measurement	GCST90090210	Lordosis	0.0411	0.1455	0.7777
Serum levels of protein TOM1L1	blood protein measurement	GCST90087584	Lordosis	-0.0373	0.1321	0.7777
Serum levels of protein PRL	blood protein measurement	GCST90086519	Lordosis	0.0698	0.2475	0.7778
Serum albumin levels	serum albumin measurement	GCST005059	Lordosis	0.0101	0.0358	0.7778
Phosphatidylinositol (36:2) levels	glycerophospholipid measurement	GCST90025085	Lordosis	0.0444	0.1572	0.7778
Serum levels of protein MAP2K1	blood protein measurement	GCST90088112	Lordosis	0.0394	0.1397	0.7779
Free cholesterol levels in medium VLDL	free cholesterol measurement, very low density lipoprotein cholesterol measurement	GCST90092920	Lordosis	-0.0139	0.0493	0.7779
Anorexia nervosa vs Tourette's syndrome and other tic disorders (ordinary least squares (OLS))	anorexia nervosa, Tourette syndrome	GCST90016601	Lordosis	0.0191	0.068	0.7785
Otorrhea (PheCode 381.9)	auditory system disease	GCST90043817	Lordosis	0.055	0.1957	0.7786
Treatment or medication use - methotrexate (UKB data field 20003_1140869848)	clinical treatment	GCST90042077	Lordosis	0.0341	0.1212	0.7786
Serum levels of protein S100A7	blood protein measurement	GCST90089239	Lordosis	-0.0328	0.1166	0.7786
Other dyspnea (PheCode 512.9)	Dyspnea	GCST90044091	Lordosis	-0.0561	0.1994	0.7786
Serum levels of protein ASCC1	blood protein measurement	GCST90086388	Lordosis	-0.0389	0.1385	0.7787
Facial pigmentation measurement (polar light)	facial pigmentation measurement	GCST90002284	Lordosis	0.0302	0.1074	0.7789
Total Diacylglycerol levels	diglyceride measurement	GCST90025820	Lordosis	0.0464	0.1653	0.7789
Serum levels of protein CTSC	blood protein measurement	GCST90088249	Lordosis	0.0683	0.2434	0.779
Job coding: credit controller/supervisor (UKB data field 22601_41213240)	employment status	GCST90043085	Lordosis	-0.1436	0.5121	0.7792
Serum levels of protein UNC5D	netrin receptor UNC5D measurement	GCST90088953	Lordosis	-0.0289	0.103	0.7792
Phosphatidylcholine (38:4) (b) levels	phosphatidylcholine 38:4 measurement	GCST90025530	Lordosis	0.0348	0.124	0.7792
Serum levels of protein COCH	blood protein measurement	GCST90089749	Lordosis	0.0332	0.1184	0.7792
Serum levels of protein DYNLRB1	blood protein measurement	GCST90088543	Lordosis	-0.0611	0.2181	0.7793
BAFF-R on IgD+ CD24+ B cell	blood protein measurement	GCST90001703	Lordosis	0.0783	0.2797	0.7794
Bifidobacterium longum abundance in stool	gut microbiome measurement	GCST90032227	Lordosis	-0.0354	0.1265	0.7794
First degree AV block (PheCode 426.21)	First degree atrioventricular block	GCST90043970	Lordosis	0.0875	0.3122	0.7794
Treatment or medication use - hydrocortisone product (UKB data field 20003_1141157294)	clinical treatment	GCST90042407	Lordosis	-0.0224	0.0799	0.7795
Total Alkyldiacylglycerol levels	diglyceride measurement	GCST90025216	Lordosis	0.0506	0.181	0.7796
Serum levels of protein CHST15	blood protein measurement	GCST90087779	Lordosis	0.0286	0.1024	0.7797
G_Ruminococcus abundance	gut microbiome measurement	GCST90011344	Lordosis	-0.0605	0.2167	0.78
Trihexosylcermide (d18:1/22:0) levels	ceramide measurement	GCST90024117	Lordosis	-0.0406	0.1455	0.7804
NF-kappa-B essential modulator levels	NF-kappa-B essential modulator measurement	GCST90012079	Lordosis	0.0042	0.0151	0.7804
Gut microbiota abundance (genus Eubacterium rectale group id.14374)	gut microbiome measurement	GCST90017003	Lordosis	-0.051	0.183	0.7805
Waist-hip ratio	waist-hip ratio	GCST008051	Lordosis	0.0116	0.0416	0.7806
Serum levels of protein ADM	blood protein measurement	GCST90089925	Lordosis	-0.0624	0.224	0.7806
Monohexosylceramide (d16:1/20:0) levels	ceramide measurement	GCST90025360	Lordosis	-0.0409	0.147	0.7806
Serum levels of protein C6orf226	blood protein measurement	GCST90090035	Lordosis	0.0475	0.1706	0.7806
Empyema and pneumothorax (PheCode 506)	pleural empyema	GCST90044082	Lordosis	0.0477	0.1714	0.7807
Serum levels of protein JCHAIN	blood protein measurement	GCST90090154	Lordosis	-0.0978	0.3513	0.7807
Vitamin and/or mineral supplement use: Chromium (UKB data field 20084_482)	vitamin supplement exposure measurement	GCST90042599	Lordosis	0.005	0.018	0.7808
ICD10 C15.5: Malignant neoplasm of lower third of esophagus	neoplasm of esophagus	GCST90043844	Lordosis	0.0319	0.1146	0.7808
Alkenylphosphatidylcholine (P-18:0/18:2) levels	phosphatidylcholine measurement	GCST90025574	Lordosis	-0.0318	0.1145	0.7808
CAG-170 sp003516765 abundance in stool	gut microbiome measurement	GCST90032256	Lordosis	-0.0684	0.2459	0.7808
Treatment or medication use - cozaar 25mg tablet (UKB data field 20003_1141179974)	clinical treatment	GCST90042495	Lordosis	-0.04	0.1439	0.7809
Alkylphosphatidylcholine (O-18:0/18:1) levels	phosphatidylcholine measurement	GCST90024304	Lordosis	0.0549	0.1974	0.7809
Headaches (not migraine)	Headache	GCST90038675	Lordosis	-0.043	0.1546	0.781
Male-pattern baldness	Alopecia	GCST006661	Lordosis	0.0092	0.0333	0.781
Job SOC coding: Horticultural trades (UKB data field 22617_5112)	employment status	GCST90043469	Lordosis	-1.1027	3.9718	0.7813
circulating leptin levels	leptin measurement	GCST90007311	Lordosis	-0.079	0.2849	0.7815
Serum levels of protein GUCA1A	blood protein measurement	GCST90086179	Lordosis	-0.2256	0.814	0.7817
Celiac disease	celiac disease	GCST005523	Lordosis	0.0332	0.12	0.7819
Job coding: restaurant or catering manager, restaurateur; canteen manager; takeaway food shop manager (UKB data field 22601_12233383)	employment status	GCST90042923	Lordosis	0.0596	0.2153	0.782
UBA5394 sp002409725 abundance in stool	gut microbiome measurement	GCST90032617	Lordosis	-0.0333	0.1204	0.7822
Alkenylphosphatidylethanolamine (P-18:1/18:1) levels	phosphatidylethanolamine measurement	GCST90025663	Lordosis	0.032	0.1159	0.7822
Job SOC coding: Building and civil engineering technicians (UKB data field 22617_3114)	employment status	GCST90043385	Lordosis	-0.5853	2.1179	0.7823
Serum levels of protein PEX14	blood protein measurement	GCST90090113	Lordosis	0.0373	0.1351	0.7823
Serum levels of protein MCM6	blood protein measurement	GCST90090895	Lordosis	-0.0058	0.021	0.7824
Serum levels of protein IGFBP6	blood protein measurement	GCST90088018	Lordosis	0.0064	0.0232	0.7824
Gut bacterial pathway abundance (PWY.7392..taxadiene.biosynthesis..engineered.)	gut microbiome measurement	GCST90027624	Lordosis	0.0968	0.3504	0.7825
Serum levels of protein HNRNPAB	blood protein measurement	GCST90090367	Lordosis	0.0518	0.1878	0.7826
Phosphatidylcholine (38:7) (c) levels		GCST90025534	Lordosis	-0.0779	0.2826	0.7828
Prevotella sp900317685 abundance in stool	gut microbiome measurement	GCST90032523	Lordosis	-0.0465	0.1689	0.7829
Myeloperoxidase levels	myeloperoxidase measurement	GCST90012031	Lordosis	-0.0204	0.0741	0.7831
Sphingomyelin (d17:1/24:1) levels	sphingomyelin measurement	GCST90025739	Lordosis	-0.0289	0.1051	0.7831
Dihydroceramide (d18:0/24:1) levels	ceramide measurement	GCST90024040	Lordosis	-0.0514	0.1868	0.7832
Ceramide (d18:2/20:0) levels	ceramide measurement	GCST90024681	Lordosis	-0.0717	0.2605	0.7832
Hair/balding pattern: Pattern 1 (UKB data field 2395_1)	androgenetic alopecia	GCST90043616	Lordosis	-0.0072	0.0263	0.784
Gut microbiota abundance (genus Lachnospiraceae UCG010 id.11330)	gut microbiome measurement	GCST90017028	Lordosis	0.0784	0.2862	0.7841
Serum levels of protein RNASE4	blood protein measurement	GCST90089117	Lordosis	-0.0418	0.1524	0.7841
Phosphatidylethanolamine (16:0_18:3) (b) levels	phosphatidylethanolamine measurement	GCST90025593	Lordosis	0.0628	0.2292	0.7842
Medication use (HMG CoA reductase inhibitors)	HMG CoA reductase inhibitor use measurement	GCST90018769	Lordosis	0.0086	0.0313	0.7843
Pork consumption	diet measurement	GCST90096919	Lordosis	0.0102	0.0374	0.7843
Treatment or medication use - calcium+vitamin d 500units tablet (UKB data field 20003_1140852948)	clinical treatment	GCST90041928	Lordosis	0.0404	0.1475	0.7843
Sclerostin levels	blood protein measurement	GCST90010348	Lordosis	-0.1408	0.5147	0.7844
Sphingomyelin (34:3) levels	sphingomyelin measurement	GCST90025098	Lordosis	-0.0337	0.1231	0.7845
G_Barnesiella prevalence	gut microbiome measurement	GCST90011541	Lordosis	-0.0502	0.1837	0.7845
Serum levels of protein EEF1B2	blood protein measurement	GCST90089230	Lordosis	-0.0656	0.24	0.7847
Cancer code, self-reported: non-melanoma skin cancer (UKB data field 20001_1060)	non-melanoma skin carcinoma	GCST90041915	Lordosis	-0.1106	0.4049	0.7848
Autoimmune traits	autoimmune disease	GCST90029016	Lordosis	0.0221	0.0811	0.7849
Serum levels of protein TFR2	blood protein measurement	GCST90086781	Lordosis	-0.5678	2.0809	0.785
N-acetylmethionine levels	metabolite measurement	GCST90026219	Lordosis	0.0649	0.2381	0.7851
Job SOC coding: Management consultants, actuaries, economists and statisticians (UKB data field 22617_2423)	employment status	GCST90043371	Lordosis	-0.0046	0.0168	0.7851
Serum levels of protein PSMD1	blood protein measurement	GCST90086896	Lordosis	-0.2082	0.7637	0.7852
Neuroblastoma (MYCN amplification)	neuroblastoma	GCST004885	Lordosis	0.0041	0.0151	0.7853
Faecalibacterium prausnitzii E abundance in stool	gut microbiome measurement	GCST90032379	Lordosis	-0.1491	0.5474	0.7853
T/B cell	leukocyte count	GCST90001588	Lordosis	0.1649	0.6061	0.7855
Job coding: school secretary, clerical assistant, school registry assistant (UKB data field 22601_42133407)	employment status	GCST90043112	Lordosis	0.4291	1.5771	0.7856
CCL28 levels	CCL28 measurement	GCST90000447	Lordosis	-0.5188	1.9072	0.7856
Alkenylphosphatidylethanolamine (P-16:0/18:3) levels	phosphatidylethanolamine measurement	GCST90025639	Lordosis	0.137	0.504	0.7858
Gut microbiota abundance (k_Bacteria.p_Firmicutes.c_Clostridia.o_Clostridiales.f_Lachnospiraceae)	gut microbiome measurement	GCST90027674	Lordosis	-0.0792	0.2912	0.7858
Serum levels of protein UNC5D	netrin receptor UNC5D measurement	GCST90090241	Lordosis	-0.0292	0.1073	0.7858
Treatment or medication use - priadel 200mg m/r tablet (UKB data field 20003_1140867504)	clinical treatment	GCST90042037	Lordosis	0.0253	0.093	0.7858
Cholesteryl ester (22:5) (n6) levels		GCST90024645	Lordosis	-0.0332	0.1222	0.786
Hemiplegia (PheCode 342)	hemiplegia, Hemiparesis	GCST90043748	Lordosis	0.0941	0.3471	0.7862
Serum levels of protein CCL23	CCL23 measurement	GCST90088189	Lordosis	0.024	0.0885	0.7863
Triacylglycerol (48:3) [NL-16:1] levels	triacylglycerol 48:3 measurement	GCST90025146	Lordosis	0.0399	0.1474	0.7864
Glaucoma	glaucoma	GCST90018632	Lordosis	-0.0814	0.3006	0.7865
Dihydroceramide (d18:0/22:0) levels	ceramide measurement	GCST90024666	Lordosis	-0.0288	0.1065	0.7866
Treatment or medication use - indapamide (UKB data field 20003_1140866078)	clinical treatment	GCST90042026	Lordosis	0.0477	0.1764	0.7868
Serum levels of protein C1orf56	blood protein measurement	GCST90089189	Lordosis	0.0484	0.1793	0.7869
Serum levels of protein CFP	blood protein measurement	GCST90088149	Lordosis	-0.0982	0.3633	0.787
Serum levels of protein IL12A;IL12B	blood protein measurement	GCST90086246	Lordosis	0.0487	0.1801	0.787
Lysoalkenylphosphatidylcholine (P-18:0) levels	phosphatidylcholine measurement	GCST90024201	Lordosis	0.0494	0.1828	0.7871
Prostate cancer	prostate carcinoma	GCST90011808	Lordosis	0.0152	0.0565	0.7874
Vitamin and/or mineral supplement use: Magnesium (UKB data field 20084_483)	vitamin supplement exposure measurement	GCST90042600	Lordosis	-0.0479	0.1778	0.7876
Serum levels of protein RAB31	blood protein measurement	GCST90087552	Lordosis	-0.0457	0.1699	0.7877
Treatment or medication use - st john's wort/hypericum [ctsu] (UKB data field 20003_1201)	clinical treatment	GCST90042569	Lordosis	-0.1535	0.5699	0.7877
Serum levels of protein CAND1	blood protein measurement	GCST90087668	Lordosis	0.0279	0.1037	0.7878
Alkylphosphatidylcholine (O-16:0/16:0) levels	phosphatidylcholine measurement	GCST90024913	Lordosis	0.0331	0.123	0.7878
Circulating levels of total-tau	t-tau measurement	GCST90095138	Lordosis	-0.0107	0.0398	0.7879
LDL cholesterol	low density lipoprotein cholesterol measurement	GCST002222	Lordosis	0.008	0.0297	0.7879
Lymphocyte counts	lymphocyte count	GCST90002317	Lordosis	0.0106	0.0393	0.7879
Serum levels of protein KIRREL3	blood protein measurement	GCST90088739	Lordosis	0.0334	0.1243	0.7881
Manifestations of mania or irritability: I was more confident than usual (UKB data field 20548_8)	manic episode measurement, irritability measurement	GCST90042838	Lordosis	0.0464	0.1729	0.7882
Serum levels of protein GLRX2	blood protein measurement	GCST90087019	Lordosis	-0.0686	0.2555	0.7884
Job coding: conference/events/exhibition manager (UKB data field 22601_12223226)	employment status	GCST90042922	Lordosis	-0.0358	0.1334	0.7885
CD38 on IgD+ B cell	blood protein measurement	GCST90001818	Lordosis	0.0401	0.1497	0.7886
Job SOC coding: Van drivers (UKB data field 22617_8212)	employment status	GCST90043553	Lordosis	-0.0402	0.1498	0.7886
Alkylphosphatidylcholine (O-32:1) levels	phosphatidylcholine measurement	GCST90024310	Lordosis	-0.0486	0.1813	0.7886
Bifidobacterium kashiwanohense abundance in stool	gut microbiome measurement	GCST90032226	Lordosis	-0.0277	0.1032	0.7887
Gut bacterial pathway abundance (PWY0.1241..ADP.L.glycero..beta..D.manno.heptose.biosynthesis)	gut microbiome measurement	GCST90027515	Lordosis	-0.0412	0.1536	0.7888
Varicose veins	Varicose veins	GCST90018719	Lordosis	-0.0065	0.0241	0.7888
Average log acceleration during the five least active hours of the day	physical activity measurement	GCST90061431	Lordosis	-0.0163	0.0608	0.789
Sphingomyelin (d18:1/20:0) levels/Sphingomyelin (d16:1/22:0) levels	sphingomyelin measurement	GCST90024508	Lordosis	-0.0268	0.1	0.7891
Serum levels of protein IRF9	blood protein measurement	GCST90086985	Lordosis	-0.0419	0.1567	0.7891
Abnormal findings examination of lungs (PheCode 514)	Abnormal lung morphology	GCST90044093	Lordosis	-0.044	0.1648	0.7892
Treatment or medication use - migril tablet (UKB data field 20003_1140872058)	clinical treatment	GCST90042113	Lordosis	0.0485	0.1815	0.7892
Serum levels of protein PCDHB10	blood protein measurement	GCST90090938	Lordosis	0.0566	0.2118	0.7894
Salad consumption	diet measurement	GCST90096923	Lordosis	0.0112	0.0418	0.7894
TestASV_22 (Sutterella) abundance	gut microbiome measurement	GCST90011499	Lordosis	0.0427	0.1598	0.7894
Serum levels of protein UGT1A6	blood protein measurement	GCST90089906	Lordosis	-0.0275	0.103	0.7895
Acylcarnitine (17:0) (b) levels	acylcarnitine measurement	GCST90025230	Lordosis	-0.0377	0.1413	0.7895
Serum levels of protein RHOA	blood protein measurement	GCST90090866	Lordosis	0.0573	0.2148	0.7897
Phosphatidylethanolamine-O_38:6_[M+H]1+/Phosphatidylethanolamine-P_38:5_[M+H]1+ levels	phosphatidylethanolamine measurement	GCST90060291	Lordosis	0.0393	0.1474	0.7898
Phosphatidylinositol(38:6)_[M-H]1- levels	phosphatidylinositol measurement	GCST90060942	Lordosis	0.0525	0.197	0.7899
Osteoarthritis (hospital diagnosed)	osteoarthritis	GCST005814	Lordosis	-0.0184	0.0692	0.7899
Serum levels of protein ADAMTSL1	blood protein measurement	GCST90089506	Lordosis	-0.3139	1.1784	0.7899
G_Bacteroidetes prevalence	gut microbiome measurement	GCST90011540	Lordosis	0.0409	0.1538	0.7901
Total free cholesterol levels	free cholesterol measurement	GCST90025190	Lordosis	0.0903	0.3391	0.7901
Serum levels of protein PTPRA	blood protein measurement	GCST90090604	Lordosis	-0.3158	1.1863	0.7901
Free cholesterol levels	free cholesterol measurement	GCST90024697	Lordosis	0.0903	0.3391	0.7901
Job coding: kitchen, canteen or catering assistant, washer-up, kitchen porter, counter assistant (UKB data field 22601_92233387)	employment status	GCST90043247	Lordosis	0.0635	0.2386	0.7901
Phosphatidylcholine (18:0_18:2) levels	phosphatidylcholine measurement	GCST90024262	Lordosis	-0.0552	0.2073	0.7901
Lysophosphatidylinositol (18:0) [sn1] levels	phosphatidylinositol measurement	GCST90024837	Lordosis	0.2695	1.0133	0.7903
Pro B-type natriuretic peptide	blood protein measurement	GCST90013339	Lordosis	0.0287	0.1081	0.7904
BAFF-R on IgD+ CD38- naive B cell	blood protein measurement	GCST90001706	Lordosis	0.0711	0.2675	0.7904
Alpha-ketoglutarate levels	Alpha ketoglutarate measurement	GCST90026027	Lordosis	-0.0767	0.2889	0.7905
CD4-CD8- T cell %T cell	leukocyte count	GCST90001599	Lordosis	0.0235	0.0883	0.7905
Phosphatidylethanolamine (16:0_18:2) levels	phosphatidylethanolamine measurement	GCST90024352	Lordosis	-0.0766	0.2881	0.7905
Serum levels of protein C9	complement component C9 measurement	GCST90087635	Lordosis	-0.037	0.1393	0.7906
Sphingomyelin (d18:2/14:0) levels	sphingomyelin measurement	GCST90025752	Lordosis	0.0365	0.1375	0.7906
C-X-C motif chemokine 16 levels	C-X-C motif chemokine 16 measurement	GCST90012059	Lordosis	0.077	0.2905	0.7909
Peak insulin response	peak insulin response measurement	GCST004487	Lordosis	-0.0486	0.1835	0.7909
Phosphatidylethanolamine(39:4)_[M-H]1- levels	phosphatidylethanolamine measurement	GCST90060761	Lordosis	-0.0844	0.3191	0.7913
Treatment or medication use - dothiepin (UKB data field 20003_1140879628)	clinical treatment	GCST90042183	Lordosis	0.0497	0.1878	0.7914
Alkenylphosphatidylethanolamine (P-16:0/20:5) levels	phosphatidylethanolamine measurement	GCST90024404	Lordosis	0.3686	1.3957	0.7917
Immature fraction of reticulocytes	reticulocyte measurement	GCST90002387	Lordosis	-0.0073	0.0278	0.7917
Gelsolin measurement	blood protein measurement	GCST90019449	Lordosis	-0.0301	0.114	0.7917
Cholesteryl ester (15:0) levels		GCST90024625	Lordosis	0.0073	0.0275	0.7919
Cancer of bladder (PheCode 189.2)	urinary bladder cancer	GCST90041858	Lordosis	0.5524	2.097	0.7922
Dihexosylceramide (d18:1/24:0) levels	ceramide measurement	GCST90024110	Lordosis	0.1613	0.6126	0.7923
Treatment or medication use - opticrom allergy eye drops (UKB data field 20003_1140909482)	clinical treatment	GCST90042275	Lordosis	0.0504	0.1917	0.7924
Alkenylphosphatidylethanolamine (P-18:1/20:5) (b) levels	phosphatidylethanolamine measurement	GCST90025047	Lordosis	0.5651	2.1465	0.7924
Serum levels of protein ROR1	blood protein measurement	GCST90090212	Lordosis	0.0214	0.0814	0.7925
Primary biliary cirrhosis (PheCode 571.6)	primary biliary cirrhosis	GCST90044188	Lordosis	-0.0417	0.1583	0.7925
Serum levels of protein PRG3	blood protein measurement	GCST90090449	Lordosis	0.0051	0.0193	0.7925
Serum levels of protein PDLIM1	blood protein measurement	GCST90086738	Lordosis	-0.0565	0.2147	0.7925
X-12100 levels	metabolite measurement	GCST90026293	Lordosis	-0.7686	2.9211	0.7925
Lung disease severity in cystic fibrosis	lung disease associated with cystic fibrosis	GCST003143	Lordosis	0.0256	0.0976	0.7927
Serum levels of protein PDGFB	blood protein measurement	GCST90088605	Lordosis	-0.0745	0.2837	0.7929
Serum levels of protein FAM234B	blood protein measurement	GCST90090945	Lordosis	-0.3805	1.4499	0.793
Serum levels of protein WFDC5	blood protein measurement	GCST90089598	Lordosis	-0.0338	0.1289	0.7931
UBA2658 sp002841545 abundance in stool	gut microbiome measurement	GCST90032611	Lordosis	-0.041	0.1561	0.7931
Serum levels of protein AAGAB	blood protein measurement	GCST90086887	Lordosis	0.1005	0.3834	0.7932
Serum levels of protein GOT1	blood protein measurement	GCST90088808	Lordosis	0.0328	0.1252	0.7934
Serum levels of protein GGT2	blood protein measurement	GCST90089353	Lordosis	-0.029	0.1106	0.7934
Phosphatidylethanolamine (18:0_22:5) (n3) levels	phosphatidylethanolamine measurement	GCST90025610	Lordosis	0.0466	0.1779	0.7935
Caloranaerobacter abundance in stool	gut microbiome measurement	GCST90032313	Lordosis	-0.3068	1.1721	0.7935
Phosphatidylethanolamine (16:1_18:2) levels	phosphatidylethanolamine measurement	GCST90024971	Lordosis	0.0474	0.1811	0.7935
Tumor necrosis factor ligand superfamily member 14 levels	tumor necrosis factor ligand superfamily member 14 measurement	GCST90012029	Lordosis	0.0406	0.1553	0.7936
Mean platelet volume	mean platelet volume	GCST90002395	Lordosis	0.0064	0.0246	0.7937
Phosphatidylethanolamine(36:2)_[M-H]1- levels	phosphatidylethanolamine measurement	GCST90060693	Lordosis	-0.0863	0.3302	0.7939
Phosphatidylcholine-O_38:2_[M+H]1+/Phosphatidylcholine-P_38:1_[M+H]1+ levels	phosphatidylcholine measurement	GCST90060385	Lordosis	-0.0292	0.1117	0.794
Myocardial infarction	myocardial infarction	GCST90018877	Lordosis	0.0097	0.0373	0.794
Serum levels of protein CAPSL	blood protein measurement	GCST90087610	Lordosis	0.1038	0.3978	0.7941
Erectile dysfunction	erectile dysfunction	GCST006956	Lordosis	-0.0283	0.1087	0.7943
Phosphatidylcholine (18:0_18:2) levels	phosphatidylcholine measurement	GCST90025501	Lordosis	0.0375	0.1438	0.7943
Serum levels of protein PGM1	blood protein measurement	GCST90090533	Lordosis	-0.0384	0.1475	0.7944
Manifestations of mania or irritability: I was more creative or had more ideas than usual (UKB data field 20548_6)	manic episode measurement, irritability measurement	GCST90042836	Lordosis	0.032	0.1226	0.7944
Serum levels of protein CXCL13	CXCL13 measurement	GCST90087621	Lordosis	-0.0464	0.1781	0.7946
CD64 on CD14- CD16-	blood protein measurement	GCST90002001	Lordosis	-0.095	0.3651	0.7947
Heat shock 27 kDa protein levels	heat shock 27 kDa protein measurement	GCST90012028	Lordosis	-0.0277	0.1064	0.7948
Basophil count	basophil count	GCST90002291	Lordosis	-0.033	0.1268	0.7949
Diacylglycerol (14:0_18:2) levels	diglyceride measurement	GCST90024705	Lordosis	0.034	0.1307	0.7949
Serum levels of protein CLGN	blood protein measurement	GCST90086359	Lordosis	-0.0633	0.2439	0.7952
Alkenylphosphatidylethanolamine (P-18:0/20:4) levels	phosphatidylethanolamine measurement	GCST90024418	Lordosis	0.3733	1.438	0.7952
Febrile seizures	Seizure	GCST90018844	Lordosis	-0.0457	0.1763	0.7953
Serum levels of protein IFI16	blood protein measurement	GCST90087295	Lordosis	0.0595	0.2294	0.7953
Treatment or medication use - asacol 400mg e/c tablet (UKB data field 20003_1140865580)	clinical treatment	GCST90042013	Lordosis	0.0426	0.1643	0.7953
Serum levels of protein DTX1	blood protein measurement	GCST90086740	Lordosis	0.1546	0.5962	0.7954
Cancer code, self-reported: bladder cancer (UKB data field 20001_1035)	urinary bladder carcinoma	GCST90041901	Lordosis	0.0421	0.1624	0.7955
Anal and rectal conditions (PheCode 565)	Anal fissure	GCST90044178	Lordosis	-0.026	0.1002	0.7956
Phosphatidylcholine(38:4)_[M+OAc]1-/Phosphatidylserine(42:3)_[M-H]1- levels	phosphatidylcholine measurement	GCST90060922	Lordosis	0.0568	0.2193	0.7957
Bronchitis	bronchitis	GCST90038668	Lordosis	-0.0505	0.1952	0.7958
Job SOC coding: Residential and day care managers (UKB data field 22617_1185)	employment status	GCST90043323	Lordosis	0.0381	0.1474	0.796
Triacylglycerol (50:2) [NL-18:2] levels	triacylglycerol 50:2 measurement	GCST90025156	Lordosis	0.0373	0.1446	0.7962
Sphingomyelin (d18:1/14:0) levels/Sphingomyelin (d16:1/16:0) levels	sphingomyelin measurement	GCST90025115	Lordosis	-0.0276	0.1069	0.7962
Serum levels of protein MRC1	blood protein measurement	GCST90087997	Lordosis	0.0378	0.1463	0.7964
Vitamin and mineral supplements: Vitamin B (UKB data field 6155_2)	vitamin supplement exposure measurement	GCST90044380	Lordosis	-0.0237	0.092	0.7964
Allergic rhinitis (Firth correction)	allergic rhinitis	GCST90013920	Lordosis	0.009	0.0348	0.7965
Serum levels of protein EPHB6	blood protein measurement	GCST90090591	Lordosis	-0.0301	0.1168	0.7965
Memory B cell %B cell	lymphocyte count	GCST90001406	Lordosis	0.0949	0.3681	0.7965
Allergic rhinitis (SPA correction)	allergic rhinitis	GCST90013970	Lordosis	0.009	0.0348	0.7966
Serum levels of protein DRGX	blood protein measurement	GCST90090000	Lordosis	-0.0213	0.0828	0.7966
Medication use (salicylic acid and derivatives)	aspirin use measurement	GCST90018995	Lordosis	0.0115	0.0446	0.7966
Waist-hip ratio	waist-hip ratio	GCST008050	Lordosis	0.0204	0.0791	0.7967
Serum levels of protein SCARF2	blood protein measurement	GCST90090911	Lordosis	0.0555	0.2155	0.7967
Serum levels of protein TNFRSF10B	blood protein measurement	GCST90089783	Lordosis	-0.03	0.1166	0.7969
Ankylosing spondylitis (PheCode 715.2)	ankylosing spondylitis	GCST90044542	Lordosis	0.0357	0.1389	0.797
Carotid Intima-media thickness (mean of the maximum cIMT)	carotid artery intima media thickness	GCST90092502	Lordosis	-0.0295	0.1147	0.797
Nonspecific abnormal findings in stool contents (PheCode 579.8)	Abnormal stool composition	GCST90044212	Lordosis	-0.0968	0.3764	0.7971
Serum levels of protein FRZB	blood protein measurement	GCST90087651	Lordosis	-0.0301	0.117	0.7972
Serum levels of protein CLEC11A	blood protein measurement	GCST90088152	Lordosis	0.0067	0.026	0.7973
Muscle or soft tissue problem	soft tissue disease	GCST90038655	Lordosis	-0.0591	0.2303	0.7973
Alkenylphosphatidylethanolamine (P-18:1/18:3) levels	phosphatidylethanolamine measurement	GCST90025668	Lordosis	-0.0184	0.0716	0.7974
Gut microbiota abundance (k_Bacteria.p_Firmicutes.c_Negativicutes.o_Selenomonadales.f_Acidaminococcaceae.g_Phascolarctobacterium.s_Phascolarctobacterium_succinatutens)	gut microbiome measurement	GCST90027806	Lordosis	0.0822	0.3201	0.7974
Phosphatidylcholine (18:1_20:3) levels	phosphatidylcholine measurement	GCST90024884	Lordosis	-0.0461	0.1797	0.7975
OTU97_109 (Paraprevotella) prevalence	gut microbiome measurement	GCST90011562	Lordosis	-0.0504	0.1966	0.7975
Alkenylphosphatidylcholine (P-38:5) (b) levels	phosphatidylcholine measurement	GCST90024344	Lordosis	0.1709	0.6661	0.7975
Reticulocyte count	reticulocyte count	GCST90025972	Lordosis	0.0094	0.0367	0.7976
Mid-point of the five least active hours of the day	physical activity measurement	GCST90061434	Lordosis	0.017	0.0662	0.7976
Carpal tunnel syndrome	carpal tunnel syndrome	GCST90018593	Lordosis	-0.2544	0.9927	0.7978
DNA methylation-estimated granulocyte proportions	granulocyte count	GCST90014287	Lordosis	-0.0239	0.0932	0.7979
Serum levels of protein APOL1	blood protein measurement	GCST90090724	Lordosis	0.0335	0.1311	0.7981
Anomalies of tooth position/malocclusion (PheCode 524.3)	Dental malocclusion	GCST90044104	Lordosis	0.0508	0.1989	0.7983
Diacylglycerol(34:3)_[M+H-H2O]1+ levels	diacylglycerol 34:3 measurement	GCST90060605	Lordosis	-0.0332	0.1299	0.7984
Serum levels of protein FAM150B	blood protein measurement	GCST90089338	Lordosis	-0.0786	0.3078	0.7985
Tissue-type plasminogen activator measurement	blood protein measurement	GCST90019414	Lordosis	-0.028	0.1097	0.7985
Gut microbiota abundance (k_Bacteria.p_Proteobacteria.c_Betaproteobacteria.o_Burkholderiales.f_Oxalobacteraceae.g_Oxalobacter.s_Oxalobacter_formigenes)	gut microbiome measurement	GCST90027810	Lordosis	-0.0742	0.291	0.7986
ICD10 D37.4: Benign neoplasm of colon	benign colon neoplasm	GCST90043937	Lordosis	0.3217	1.262	0.7988
Serum levels of protein RELT	blood protein measurement	GCST90087794	Lordosis	-0.0534	0.2095	0.7989
Treatment or medication use - mercilon tablet (UKB data field 20003_1140869164)	clinical treatment	GCST90042070	Lordosis	-0.3607	1.4155	0.7989
Serum levels of protein EMILIN3	blood protein measurement	GCST90090414	Lordosis	0.0614	0.2411	0.7989
Serum levels of protein TXN	blood protein measurement	GCST90086259	Lordosis	0.1078	0.423	0.7989
Sphingomyelin (d18:2/17:0) levels	sphingomyelin measurement	GCST90025126	Lordosis	-0.0365	0.1436	0.7991
Lysoalkylphosphatidylcholine (O-22:1) levels	phosphatidylcholine measurement	GCST90025435	Lordosis	-0.0227	0.0893	0.7992
Serum levels of protein YTHDC1	blood protein measurement	GCST90090357	Lordosis	-0.1182	0.4646	0.7992
CCL4 levels	CCL4 measurement	GCST90000449	Lordosis	-0.0488	0.192	0.7993
Dihydroceramide (d18:0/20:0) levels	ceramide measurement	GCST90024037	Lordosis	-0.0208	0.0819	0.7994
Gut bacterial pathway abundance (CRNFORCAT.PWY..creatinine.degradation.I)	gut microbiome measurement	GCST90027458	Lordosis	-0.0603	0.2374	0.7994
Gut microbiota abundance (k_Bacteria.p_Bacteroidetes.c_Bacteroidia.o_Bacteroidales.f_Bacteroidaceae.g_Bacteroides.s_Bacteroides_plebeius)	gut microbiome measurement	GCST90027833	Lordosis	-0.0732	0.2881	0.7994
Serum levels of protein PRELP	blood protein measurement	GCST90089139	Lordosis	0.0276	0.1088	0.7995
Neuroticism	neuroticism measurement	GCST006327	Lordosis	0.0372	0.1465	0.7997
Serum levels of protein DNAJC27	blood protein measurement	GCST90087235	Lordosis	-0.6464	2.5483	0.7997
Bifidobacterium ruminantium abundance in stool	gut microbiome measurement	GCST90032229	Lordosis	0.0267	0.1054	0.7999
Serum levels of protein CTLA4	blood protein measurement	GCST90088185	Lordosis	0.0484	0.1911	0.8
Red blood cell count	erythrocyte count	GCST90018971	Lordosis	0.0089	0.0352	0.8
Serum levels of protein LHB	blood protein measurement	GCST90090164	Lordosis	-0.0454	0.1791	0.8001
Lysophosphatidylcholine_16:1_[M+H]1+/Lysophosphatidylethanolamine_19:1_[M+H]1+ levels	lysophosphatidylcholine measurement	GCST90060148	Lordosis	-0.0289	0.1141	0.8002
Ferritin levels	ferritin measurement	GCST90013337	Lordosis	-0.0437	0.1726	0.8002
CD25 on transitional B cell	blood protein measurement	GCST90001795	Lordosis	-0.0472	0.1868	0.8003
COVID-19 (critical illness vs population)	COVID-19	GCST90013414	Lordosis	-0.0202	0.0798	0.8003
CD127 on CD28+ CD45RA- CD8+ T cell	blood protein measurement	GCST90001928	Lordosis	-0.0977	0.3868	0.8006
Serum levels of protein CD300A	blood protein measurement	GCST90089106	Lordosis	0.0316	0.1253	0.8006
Phosphatidylethanolamine(40:7)_[M-H]1- levels	phosphatidylethanolamine measurement	GCST90060777	Lordosis	0.1172	0.464	0.8006
Dihexosylceramide (d18:1/22:0) levels	ceramide measurement	GCST90024109	Lordosis	0.0344	0.136	0.8006
Lysoalkylphosphatidylcholine (O-20:0) levels	phosphatidylcholine measurement	GCST90025432	Lordosis	0.0037	0.0145	0.8008
Serum levels of protein EMILIN3	blood protein measurement	GCST90090288	Lordosis	-0.0371	0.1469	0.8009
Activities undertaken to treat depression: Talking therapies, such as psychotherapy, counselling, group therapy or CBT (UKB data field 20547_1)	unipolar depression	GCST90042830	Lordosis	0.0145	0.0574	0.8009
Serum levels of protein MMGT1	blood protein measurement	GCST90089748	Lordosis	-0.4794	1.9018	0.801
beta-nerve growth factor levels	beta-nerve growth factor measurement	GCST90000440	Lordosis	-0.7014	2.7842	0.8011
Tumor necrosis factor ligand superfamily member 13B levels	blood protein measurement	GCST90010270	Lordosis	-0.0794	0.3152	0.8011
Glucocorticoid deficiency (PheCode 255.21)	adrenocortical insufficiency	GCST90043644	Lordosis	0.0682	0.2706	0.8011
Thyrotropin subunit beta levels	blood protein measurement	GCST90010353	Lordosis	0.0537	0.2134	0.8012
Vitamin and mineral supplements: Vitamin E (UKB data field 6155_5)	vitamin supplement exposure measurement	GCST90044383	Lordosis	0.0206	0.0819	0.8013
Vitamin and mineral supplements: PHESANT recoding (UKB data field 6155_100)	vitamin supplement exposure measurement	GCST90044379	Lordosis	0.0121	0.048	0.8013
Phosphatidylethanolamine (16:0_16:1) levels	phosphatidylethanolamine measurement	GCST90024350	Lordosis	0.0932	0.3704	0.8014
Sulfatide (d18:1/16:0(OH) levels) levels	ceramide measurement	GCST90025135	Lordosis	-0.0264	0.1051	0.8015
Sphingomyelin (d17:1/14:0) levels	sphingomyelin measurement	GCST90025737	Lordosis	0.0361	0.1436	0.8015
Serum levels of protein RSPO2	blood protein measurement	GCST90088746	Lordosis	0.1178	0.4691	0.8018
Serum levels of protein LONP1	blood protein measurement	GCST90089396	Lordosis	-0.0402	0.1603	0.8019
Serum levels of protein TNFRSF19	blood protein measurement	GCST90088947	Lordosis	0.0237	0.0945	0.802
Thyroid problem (not cancer)	thyroid disease	GCST90038635	Lordosis	0.0088	0.035	0.8021
Cadherin-2 levels	blood protein measurement	GCST90010295	Lordosis	0.0398	0.159	0.8023
N-methyl-2-pyridone-5-carboxamide levels	n-methyl-2-pyridone-5-carboxamide measurement	GCST90013566	Lordosis	0.0993	0.3968	0.8023
Sex hormone binding globulin levels (UKB data field 30830)	sex hormone-binding globulin measurement	GCST90014011	Lordosis	-0.0071	0.0284	0.8025
Acute pancreatitis	pancreatitis	GCST90018789	Lordosis	-0.024	0.0961	0.8026
OTU97_30 (Roseburia) abundance	gut microbiome measurement	GCST90011391	Lordosis	-0.0853	0.3416	0.8027
ICD10 C50.4: Malignant neoplasm of upper-outer quadrant of breast	breast neoplasm	GCST90043886	Lordosis	0.0052	0.0208	0.8028
Serum levels of protein EPHA7	blood protein measurement	GCST90089725	Lordosis	0.0307	0.123	0.803
Triacylglycerol (50:4) [NL-14:0] levels	triacylglycerol 50:4 measurement	GCST90024549	Lordosis	-0.023	0.0921	0.803
Agouti-related protein levels	blood protein measurement	GCST90010104	Lordosis	0.0414	0.1661	0.803
Prevotella sp002437565 abundance in stool	gut microbiome measurement	GCST90032521	Lordosis	0.0446	0.1789	0.8032
Gut microbiota abundance (k_Bacteria.p_Firmicutes.c_Negativicutes.o_Selenomonadales.f_Acidaminococcaceae.g_Phascolarctobacterium)	gut microbiome measurement	GCST90027722	Lordosis	0.0741	0.2976	0.8034
Gut microbiota abundance (genus Streptococcus id.1853)	gut microbiome measurement	GCST90017070	Lordosis	0.5938	2.3857	0.8034
Dessert consumers (UKB data field 102130)	diet measurement	GCST90041756	Lordosis	-0.0378	0.1521	0.8035
Sum eosinophil basophil counts	sum of eosinophil and basophil counts	GCST004624	Lordosis	0.0083	0.0333	0.8035
Serum levels of protein TXNDC5	blood protein measurement	GCST90086613	Lordosis	-0.023	0.0925	0.8036
Lysophosphatidylcholine (22:1) [sn1] levels		GCST90025416	Lordosis	0.1548	0.6224	0.8036
Glycine levels	glycine measurement	GCST90013559	Lordosis	0.0821	0.3306	0.8038
Gut microbiota abundance (k_Bacteria.p_Proteobacteria.c_Betaproteobacteria.o_Burkholderiales.f_Oxalobacteraceae.g_Oxalobacter)	gut microbiome measurement	GCST90027726	Lordosis	-0.0905	0.3642	0.8038
Serum levels of protein CNTFR	blood protein measurement	GCST90088030	Lordosis	0.0327	0.1317	0.804
White blood cell count	leukocyte count	GCST90029003	Lordosis	0.0064	0.0257	0.8042
Uterine prolapse	uterine prolapse	GCST90018937	Lordosis	0.0144	0.0579	0.8042
Serum levels of protein SLC3A2	blood protein measurement	GCST90089635	Lordosis	0.2466	0.996	0.8044
Serum levels of protein SNAI2	blood protein measurement	GCST90086185	Lordosis	-0.0381	0.1539	0.8045
Serum levels of protein PDPK1	blood protein measurement	GCST90088698	Lordosis	0.077	0.3115	0.8047
Anti-Epstein-Barr virus nuclear antigen (EBNA) IgG seropositivity	Epstein Barr virus nuclear antigen-1 seropositivity	GCST006332	Lordosis	0.0428	0.1734	0.8049
Serum levels of protein DEFB136	blood protein measurement	GCST90090635	Lordosis	-0.0538	0.2179	0.8049
Feeling fed-up	feeling "fed-up" measurement	GCST006947	Lordosis	-0.0093	0.0377	0.8049
Serum levels of protein THSD7A	blood protein measurement	GCST90090773	Lordosis	-0.4667	1.889	0.8049
Peripheral or central vertigo (PheCode 386.2)	peripheral vertigo, central nervous system origin vertigo	GCST90043831	Lordosis	0.0463	0.1876	0.805
Cheese consumers (UKB data field 102800)	diet measurement	GCST90041760	Lordosis	-0.0315	0.128	0.8053
Hearing loss, difficulty in hearing	hearing loss	GCST90018637	Lordosis	0.0658	0.267	0.8054
Treatment or medication use - Free-text entry, unable to be coded (UKB data field 20003_99999)	clinical treatment	GCST90042577	Lordosis	-0.0347	0.141	0.8054
Serum levels of protein SLC3A1	blood protein measurement	GCST90090439	Lordosis	0.025	0.1014	0.8054
Non-butter spread type details: Flora Pro-Active or Benecol (UKB data field 2654_2)	diet measurement	GCST90043647	Lordosis	0.0236	0.0958	0.8055
Alkenylphosphatidylethanolamine (P-19:0/20:4) (a) levels	phosphatidylethanolamine measurement	GCST90025680	Lordosis	0.0603	0.2453	0.8057
Gut microbiota abundance (k_Bacteria.p_Proteobacteria.c_Betaproteobacteria.o_Burkholderiales.f_Oxalobacteraceae)	gut microbiome measurement	GCST90027681	Lordosis	-0.0898	0.3649	0.8057
Graves' disease	Graves disease	GCST90018627	Lordosis	-0.0168	0.0685	0.8058
Serum levels of protein DBNL	blood protein measurement	GCST90088839	Lordosis	0.0379	0.1542	0.8059
COVID-19 (RELEASE 4)	COVID-19	GCST010780	Lordosis	0.0244	0.0993	0.8059
Serum levels of protein SERPINA7	blood protein measurement	GCST90088028	Lordosis	0.033	0.1341	0.8059
Serum levels of protein LRRC52	blood protein measurement	GCST90086448	Lordosis	-0.2741	1.1175	0.8062
Job SOC coding: Hospital and health service managers (UKB data field 22617_1181)	employment status	GCST90043320	Lordosis	0.0424	0.1726	0.8062
Serum levels of protein ESR1	blood protein measurement	GCST90088141	Lordosis	0.0228	0.093	0.8063
Galactonate levels	metabolite measurement	GCST90026160	Lordosis	0.0502	0.2049	0.8063
High IL-1beta levels in gingival crevicular fluid	interleukin-1 beta measurement	GCST007542	Lordosis	-0.0321	0.131	0.8064
Homeostasis model assessment of beta-cell function	HOMA-B	GCST005180	Lordosis	-0.0206	0.0842	0.8065
Serum levels of protein PLCG1	blood protein measurement	GCST90088744	Lordosis	-0.3712	1.5173	0.8067
Lysoalkylphosphatidylcholine (O-24:1) levels	phosphatidylcholine measurement	GCST90025437	Lordosis	-0.0227	0.0928	0.8068
Treatment or medication use - cozaar-comp 50mg/12.5mg tablet (UKB data field 20003_1141151018)	clinical treatment	GCST90042386	Lordosis	0.1042	0.4262	0.8068
Serum levels of protein MATN4	blood protein measurement	GCST90089650	Lordosis	0.0284	0.1163	0.8068
Interleukin-10 levels	interleukin 10 measurement	GCST004444	Lordosis	0.3722	1.5229	0.8069
Treatment or medication use - dihydrocodeine (UKB data field 20003_1140884464)	clinical treatment	GCST90042240	Lordosis	0.0328	0.134	0.8069
Phosphatidylethanolamine (18:0_18:2) levels	phosphatidylethanolamine measurement	GCST90024366	Lordosis	0.0402	0.1647	0.8072
Treatment or medication use - seroxat 20mg tablet (UKB data field 20003_1140882236)	clinical treatment	GCST90042213	Lordosis	0.0044	0.0181	0.8072
Illness, injury, bereavement, stress in last 2 years: Marital separation/divorce (UKB data field 6145_5)	psychosocial stress measurement	GCST90044324	Lordosis	0.0337	0.1383	0.8074
Jaundice (not of newborn) (PheCode 573.5)	Jaundice	GCST90044191	Lordosis	0.0222	0.091	0.8074
Fibrobacteria abundance in stool	gut microbiome measurement	GCST90032394	Lordosis	0.0258	0.1061	0.8076
Serum levels of protein CIRBP	blood protein measurement	GCST90087186	Lordosis	-0.0487	0.2001	0.8077
Job coding: painter, calligrapher, portrait engraver, art restorer (UKB data field 22601_34113147)	employment status	GCST90043034	Lordosis	0.0383	0.1574	0.8077
Triacylglycerol (50:3) [NL-14:1] levels	triacylglycerol 50:3 measurement	GCST90024546	Lordosis	-0.0708	0.2909	0.8078
Phosphatidylcholine (18:2_18:2) levels	phosphatidylcholine measurement	GCST90025513	Lordosis	0.0334	0.1375	0.8079
Ceramide (d20:1/22:0) levels	ceramide measurement	GCST90024693	Lordosis	-0.0534	0.2198	0.8079
Interleukin-1 receptor-like 1 measurement	interleukin 1 receptor-like 1 measurement	GCST90019444	Lordosis	-0.0228	0.0938	0.8084
1-arachidonoyl-gpc (20:4n6) levels	metabolite measurement	GCST90026046	Lordosis	-0.0551	0.2272	0.8085
Serum levels of protein GFRA1	blood protein measurement	GCST90088308	Lordosis	-0.0223	0.0922	0.8086
Serum levels of protein CRISPLD2	blood protein measurement	GCST90089149	Lordosis	-0.0419	0.1733	0.8087
Granulocyte-colony stimulating factor levels	granulocyte colony-stimulating factor measurement	GCST004458	Lordosis	0.0678	0.2804	0.8088
Serum levels of protein DLL3	blood protein measurement	GCST90090943	Lordosis	-0.0303	0.125	0.8088
Membranous nephropathy	membranous glomerulonephritis	GCST010004	Lordosis	0.0235	0.097	0.8088
Myocardial infarction (PheCode 411.2)	acute myocardial infarction	GCST90043954	Lordosis	0.0135	0.0558	0.8094
Neutrophil count	neutrophil count	GCST90002351	Lordosis	0.0068	0.028	0.8094
Serum levels of protein MYDGF	blood protein measurement	GCST90090580	Lordosis	0.0437	0.1812	0.8095
CD20 on IgD- CD27- B cell	blood protein measurement	GCST90001754	Lordosis	0.0319	0.1324	0.8096
Treatment or medication use - salamol 100micrograms inhaler (UKB data field 20003_1140862086)	clinical treatment	GCST90041965	Lordosis	-0.0916	0.3803	0.8097
Serum levels of protein LTA4H	blood protein measurement	GCST90088268	Lordosis	-0.0302	0.1253	0.8097
Blautia sp001304935 abundance in stool	gut microbiome measurement	GCST90032238	Lordosis	0.0345	0.1434	0.8097
Phosphatidylcholine (15:0_20:4) levels	phosphatidylcholine measurement	GCST90025475	Lordosis	-0.0764	0.3172	0.8097
Substance of prescription or over-the-counter medication addiction: A sedative, benzodiazepine or sleeping tablet (UKB data field 20551_1)	drug dependence	GCST90042845	Lordosis	-0.0082	0.0341	0.8098
Insomnia	insomnia measurement	GCST90018649	Lordosis	-0.0384	0.1594	0.8098
Serum levels of protein NNMT	blood protein measurement	GCST90087548	Lordosis	0.0343	0.1425	0.8099
Serum levels of protein CCL28	CCL28 measurement	GCST90088125	Lordosis	0.0198	0.0824	0.8099
CCR2 on CD62L+ plasmacytoid Dendritic Cell	blood protein measurement	GCST90002016	Lordosis	-0.0213	0.0884	0.81
Epilepsy	epilepsy	GCST90018840	Lordosis	-0.0217	0.0901	0.81
Veillonella abundance in stool	gut microbiome measurement	GCST90032643	Lordosis	0.0068	0.0284	0.8101
Type 2 diabetes	type 2 diabetes mellitus	GCST005413	Lordosis	-0.0166	0.069	0.8103
Serum levels of protein DOCK9	blood protein measurement	GCST90087709	Lordosis	-0.0371	0.1546	0.8103
Serum levels of protein CCNC	blood protein measurement	GCST90089854	Lordosis	0.0043	0.0179	0.8104
Noninflammatory disorders of cervix (PheCode 619.3)	disease	GCST90044448	Lordosis	-0.0531	0.2213	0.8105
Job SOC coding: Directors and chief executives of major organisations (UKB data field 22617_1112)	employment status	GCST90043296	Lordosis	-0.0518	0.216	0.8106
Neurological disorders (PheCode 292)	nervous system disease	GCST90043701	Lordosis	-0.0738	0.3081	0.8107
Serum levels of protein ASAH2	blood protein measurement	GCST90088273	Lordosis	-0.028	0.117	0.8109
Gut bacterial pathway abundance (PWY.4984..urea.cycle)	gut microbiome measurement	GCST90027534	Lordosis	0.055	0.2299	0.8109
Phosphatidylethanolamine (16:1_18:2) levels	phosphatidylethanolamine measurement	GCST90025598	Lordosis	-0.0454	0.1899	0.8111
Serum levels of protein PPID	blood protein measurement	GCST90088959	Lordosis	0.1989	0.8325	0.8111
Phosphatidylcholine (14:0_20:4) levels	phosphatidylcholine measurement	GCST90024233	Lordosis	-0.0286	0.1197	0.8111
Phosphatidylcholine (17:0_22:6) levels	phosphatidylcholine measurement	GCST90024259	Lordosis	-0.0411	0.1721	0.8112
Skin cancer	skin neoplasm	GCST90018701	Lordosis	0.063	0.2636	0.8112
High light scatter reticulocyte percentage of red cells	reticulocyte count	GCST004612	Lordosis	-0.0075	0.0315	0.8113
C_Negativicutes abundance	gut microbiome measurement	GCST90011308	Lordosis	-0.068	0.2848	0.8113
O_Selenomonadales abundance	gut microbiome measurement	GCST90011353	Lordosis	-0.068	0.2848	0.8113
Serum levels of protein IL22RA1	interleukin-22 receptor subunit alpha-1 measurement	GCST90090774	Lordosis	0.0425	0.1782	0.8115
Cholesteryl ester (14:0) levels	cholesteryl ester 14:0 measurement	GCST90024624	Lordosis	0.0307	0.1289	0.8117
Serum levels of protein NGRN	blood protein measurement	GCST90089698	Lordosis	0.0485	0.2037	0.8118
Job SOC coding: Butchers, meat cutters (UKB data field 22617_5431)	employment status	GCST90043498	Lordosis	-0.081	0.3401	0.8118
Glycated haemoglobin HbA1c levels (UKB data field 30750)	HbA1c measurement	GCST90014006	Lordosis	-0.0099	0.0417	0.8119
Serum levels of protein FGG	blood protein measurement	GCST90088849	Lordosis	0.0254	0.1066	0.812
Sphingomyelin (d18:0/16:0) levels	sphingomyelin measurement	GCST90024502	Lordosis	0.0262	0.1101	0.8122
Serum levels of protein MGAT2	blood protein measurement	GCST90089560	Lordosis	-0.0233	0.0983	0.8123
Omentin plasma levels	blood protein measurement	GCST90085763	Lordosis	0.1281	0.5396	0.8124
Alkenylphosphatidylethanolamine (P-18:0/18:3) levels	phosphatidylethanolamine measurement	GCST90025654	Lordosis	0.0367	0.1545	0.8124
Acylcarnitine (17:0) (b) levels	acylcarnitine measurement	GCST90023991	Lordosis	-0.0318	0.1338	0.8124
Job SOC coding: Marketing associate professionals (UKB data field 22617_3543)	employment status	GCST90043436	Lordosis	-0.0416	0.1752	0.8125
Treatment or medication use - hydroxyzine (UKB data field 20003_1140883656)	clinical treatment	GCST90042233	Lordosis	-0.0799	0.3369	0.8125
Diacylglycerol(36:2)_[M+H-H2O]1+ levels	diacylglycerol 36:2 measurement	GCST90060612	Lordosis	-0.0385	0.1626	0.8127
Amyotrophic lateral sclerosis	amyotrophic lateral sclerosis	GCST004692	Lordosis	0.0025	0.0107	0.8129
Alzheimer's disease	Alzheimer disease	GCST90027158	Lordosis	-0.0105	0.0445	0.8129
Megasphaera abundance in stool	gut microbiome measurement	GCST90032475	Lordosis	-0.0634	0.268	0.813
Phosphatidylcholine-O(36:2)_[M+H]1+/Phosphatidylethanolamine-P(39:1)_[M+H]1+ levels	phosphatidylcholine measurement	GCST90060749	Lordosis	-0.0993	0.42	0.8131
Serum levels of protein ACP6	blood protein measurement	GCST90089187	Lordosis	0.042	0.1779	0.8132
Vitamin D levels	vitamin D measurement	GCST90025967	Lordosis	-0.0108	0.0459	0.8132
Gut bacterial pathway abundance (KETOGLUCONMET.PWY..ketogluconate.metabolism)	gut microbiome measurement	GCST90027487	Lordosis	-0.2819	1.193	0.8132
Serum levels of protein MUC1	blood protein measurement	GCST90086523	Lordosis	-0.0049	0.0208	0.8133
Intelligence (childhood)	intelligence	GCST001837	Lordosis	-0.0238	0.101	0.8134
Direct low density lipoprotein levels (UKB data field 30780)	low density lipoprotein cholesterol measurement	GCST90014009	Lordosis	0.008	0.034	0.8134
Serum levels of protein TG	blood protein measurement	GCST90088619	Lordosis	-0.0116	0.049	0.8134
Actinic keratosis (PheCode 702.1)	actinic keratosis	GCST90044525	Lordosis	0.0241	0.1021	0.8136
Serum levels of protein CBR1	blood protein measurement	GCST90086945	Lordosis	-0.0382	0.162	0.8136
Gut bacterial pathway abundance (HEMESYN2.PWY..heme.biosynthesis.II..anaerobic.)	gut microbiome measurement	GCST90027479	Lordosis	-0.2445	1.0378	0.8138
Job SOC coding: Sales related occupations n.e.c. (UKB data field 22617_7129)	employment status	GCST90043531	Lordosis	0.0054	0.0228	0.814
Serum levels of protein ATRAID	blood protein measurement	GCST90086462	Lordosis	-0.0281	0.1196	0.814
Serum levels of protein SYK	blood protein measurement	GCST90086423	Lordosis	-0.0414	0.1762	0.8141
Serum levels of protein PRKG1	blood protein measurement	GCST90087357	Lordosis	0.0246	0.1048	0.8142
Serum levels of protein UBE2L3	blood protein measurement	GCST90088560	Lordosis	0.0673	0.2863	0.8142
Thermoprotei abundance in stool	gut microbiome measurement	GCST90032582	Lordosis	0.045	0.1916	0.8143
Mean corpuscular hemoglobin concentration	mean corpuscular hemoglobin concentration	GCST004605	Lordosis	0.0097	0.0412	0.8144
Trouble falling asleep (UKB data field 20533)	Sleep Disorder	GCST90042815	Lordosis	-0.022	0.0938	0.8144
Chronic suppurative otitis media	suppurative otitis media	GCST90018809	Lordosis	0.0618	0.2635	0.8145
Prostate cancer	prostate carcinoma	GCST006085	Lordosis	0.0096	0.0409	0.8145
Serum levels of protein PIN4	blood protein measurement	GCST90087183	Lordosis	-0.033	0.1405	0.8145
Workplace very hot: PHESANT recoding (UKB data field 22608_2)	environmental exposure measurement	GCST90043271	Lordosis	0.0197	0.084	0.8146
Serum levels of protein GPC5	blood protein measurement	GCST90088851	Lordosis	0.0224	0.0955	0.8147
Ceramide (d16:1/22:0) levels	ceramide measurement	GCST90025265	Lordosis	-0.0432	0.1843	0.8147
Serum levels of protein PCSK2	blood protein measurement	GCST90089287	Lordosis	-0.0283	0.1207	0.8148
Total Dihexosylceramide levels	ceramide measurement	GCST90025193	Lordosis	-0.0237	0.1013	0.8149
Treatment or medication use - travatan 40micrograms/ml eye drops (UKB data field 20003_1141185326)	clinical treatment	GCST90042517	Lordosis	-0.0471	0.2013	0.8149
Serum levels of protein HS3ST3B1	blood protein measurement	GCST90089604	Lordosis	-0.0251	0.1074	0.815
Serum levels of protein PPBP	blood protein measurement	GCST90088729	Lordosis	0.0518	0.2215	0.8151
Serum levels of protein CSRP2	blood protein measurement	GCST90087324	Lordosis	-0.0568	0.2429	0.8151
Endometrial cancer	endometrial carcinoma	GCST90018618	Lordosis	-0.0328	0.1403	0.8152
Serum levels of protein TP53	blood protein measurement	GCST90089293	Lordosis	-0.6529	2.7927	0.8152
Galectin-9 levels	blood protein measurement	GCST90010126	Lordosis	-0.0505	0.2159	0.8152
Vitamin and/or mineral supplement use: Glucosamine/chondroitin (UKB data field 20084_473)	vitamin supplement exposure measurement	GCST90042590	Lordosis	-0.0318	0.1363	0.8154
Serum levels of protein SPN	blood protein measurement	GCST90087283	Lordosis	0.0652	0.2801	0.8158
Ratio of omega-3 fatty acids to total fatty acids	fatty acid measurement	GCST90092932	Lordosis	-0.0108	0.0466	0.8158
Serum levels of protein TNFRSF17	blood protein measurement	GCST90088009	Lordosis	-0.0198	0.0848	0.8159
Vitamin and/or mineral supplement use: Vitamin E (UKB data field 20084_480)	vitamin supplement exposure measurement	GCST90042597	Lordosis	0.037	0.1591	0.816
Acute gastritis (PheCode 535.1)	gastric ulcer	GCST90044135	Lordosis	0.0761	0.3271	0.816
Monohexosylceramide (d16:1/18:0) levels	ceramide measurement	GCST90025359	Lordosis	-0.0616	0.2645	0.816
Serum levels of protein GAD1	blood protein measurement	GCST90086658	Lordosis	0.0441	0.1897	0.816
Serum levels of protein SWAP70	blood protein measurement	GCST90087522	Lordosis	0.0296	0.1274	0.8161
Bipolar disorder vs anorexia nervosa (ordinary least squares (OLS))	anorexia nervosa, bipolar disorder	GCST90016605	Lordosis	-0.0127	0.0547	0.8161
Serum levels of protein GLT8D1	blood protein measurement	GCST90090406	Lordosis	-0.0444	0.1913	0.8163
Treatment or medication use - lisinopril (UKB data field 20003_1140860696)	clinical treatment	GCST90041936	Lordosis	0.0133	0.0573	0.8164
Ear disorder	disorder of ear	GCST90038672	Lordosis	0.0235	0.1015	0.8165
Serum levels of protein STUB1	blood protein measurement	GCST90086229	Lordosis	0.0494	0.2129	0.8166
Olsenella C abundance in stool	gut microbiome measurement	GCST90032493	Lordosis	-0.1551	0.6687	0.8166
Complement factor H measurement	blood protein measurement	GCST90019442	Lordosis	0.0339	0.1464	0.8167
Acylcarnitine (15:0) (a) levels	acylcarnitine measurement	GCST90024615	Lordosis	-0.0022	0.0097	0.8172
Miscarriage; stillbirth (PheCode 634)	disease	GCST90044476	Lordosis	-0.79	3.4198	0.8173
Serum levels of protein CD84	blood protein measurement	GCST90088475	Lordosis	0.0587	0.2542	0.8173
Serum levels of protein RMDN1	blood protein measurement	GCST90089657	Lordosis	0.0262	0.1135	0.8173
Phosphatidylcholine(42:5)_[M+OAc]1- levels	phosphatidylcholine measurement	GCST90060986	Lordosis	-0.0492	0.2132	0.8174
Job coding: civil service administrative officer or assistant or clerk, tax collector, prison service clerk, law courts clerk (UKB data field 22601_41123205)	employment status	GCST90043082	Lordosis	-0.045	0.1951	0.8176
Treatment or medication use - fucibet cream (UKB data field 20003_1140882776)	clinical treatment	GCST90042221	Lordosis	-0.0655	0.2844	0.8179
Low hand grip strength (60 years and older) (EWGSOP)	grip strength measurement	GCST90007527	Lordosis	0.0049	0.0213	0.8179
Myocardial infarction	myocardial infarction	GCST90038610	Lordosis	-0.0114	0.0494	0.818
N6-methyllysine levels	metabolite measurement	GCST90026336	Lordosis	-0.2641	1.1484	0.8181
Job coding: production and process engineer (UKB data field 22601_21272684)	employment status	GCST90042950	Lordosis	0.0407	0.1768	0.8181
Free cholesterol levels in very small VLDL	free cholesterol measurement, very low density lipoprotein cholesterol measurement	GCST90093032	Lordosis	0.0108	0.047	0.8182
Vitamin and mineral supplements: Folic acid or Folate (Vit B9) (UKB data field 6155_6)	vitamin supplement exposure measurement	GCST90044384	Lordosis	-0.0311	0.1351	0.8183
Neuropathic bladder	bladder disease	GCST90018885	Lordosis	0.0459	0.1997	0.8184
Total Oxidized sterol ester levels	esterified cholesterol measurement	GCST90025832	Lordosis	0.0453	0.1972	0.8184
Serum levels of protein CLEC3B	blood protein measurement	GCST90089156	Lordosis	0.0274	0.1194	0.8184
Serum levels of protein SYTL4	blood protein measurement	GCST90090502	Lordosis	0.0395	0.172	0.8185
Serum levels of protein FUT2	blood protein measurement	GCST90090521	Lordosis	0.0938	0.4088	0.8186
Type of tobacco previously smoked: Hand-rolled cigarettes (UKB data field 2877_2)	smoking behavior	GCST90043686	Lordosis	-0.0294	0.1281	0.8186
Alanine aminotransferase levels	serum alanine aminotransferase measurement	GCST90018723	Lordosis	0.0144	0.0626	0.8187
Kynurenine-oxoglutarate transaminase 1 levels	blood protein measurement	GCST90010321	Lordosis	0.0208	0.0909	0.8188
Triacylglycerol (54:4) [NL-18:0] levels	triacylglycerol 54:4 measurement	GCST90025805	Lordosis	-0.0189	0.0827	0.8188
Hypothyroidism	hypothyroidism	GCST90029022	Lordosis	0.0081	0.0355	0.8194
Alkenylphosphatidylethanolamine (P-18:1/18:2) (a) levels	phosphatidylethanolamine measurement	GCST90024427	Lordosis	-0.0322	0.1408	0.8194
Major depressive disorder in trauma exposed individuals	unipolar depression	GCST009980	Lordosis	-0.0187	0.082	0.8194
Cholesteryl ester_17:1_[M+NH4]1+ levels	cholesteryl ester measurement	GCST90060216	Lordosis	0.1161	0.509	0.8195
Serum levels of protein GCG	blood protein measurement	GCST90088797	Lordosis	0.0237	0.1039	0.8195
Serum levels of protein MILR1	blood protein measurement	GCST90086587	Lordosis	-0.0972	0.4261	0.8195
G_Ruminococcus2 abundance	gut microbiome measurement	GCST90011345	Lordosis	0.0234	0.1029	0.8198
Phosphatidylinositol (18:0_20:2) levels	phosphatidylinositol measurement	GCST90025701	Lordosis	0.376	1.6504	0.8198
Fatty acid(15:0)_[M-H]1- levels	fatty acid measurement	GCST90060570	Lordosis	0.0637	0.2797	0.8199
Serum levels of protein PROC	blood protein measurement	GCST90088507	Lordosis	-0.0292	0.1284	0.82
Phosphatidylcholine (16:0_20:3) (b) levels	phosphatidylcholine measurement	GCST90024249	Lordosis	-0.0385	0.169	0.82
Serum levels of protein TRDMT1	blood protein measurement	GCST90087115	Lordosis	0.7583	3.3316	0.82
Alkenylphosphatidylcholine (P-36:3) levels	phosphatidylcholine measurement	GCST90024342	Lordosis	0.0301	0.1324	0.8204
Dihexosylceramide (d18:1/24:1) levels	ceramide measurement	GCST90025350	Lordosis	0.0289	0.1272	0.8204
Job SOC coding: Ship and hovercraft officers (UKB data field 22617_3513)	employment status	GCST90043424	Lordosis	-0.0398	0.1752	0.8205
Serum levels of protein DLL4	blood protein measurement	GCST90088302	Lordosis	-0.0501	0.2209	0.8207
Serum levels of protein CD36	blood protein measurement	GCST90088158	Lordosis	0.0063	0.0277	0.8208
Calcium levels	calcium measurement	GCST90018731	Lordosis	-0.0149	0.0658	0.8208
Myo-inositol levels	metabolite measurement	GCST90026203	Lordosis	-0.0693	0.3058	0.8208
Phosphatidate(34:1)_[M-H]1- levels	phosphatidate measurement	GCST90060639	Lordosis	-0.0905	0.4006	0.8212
Job coding: chef, cook, caterer (UKB data field 22601_54343385)	employment status	GCST90043162	Lordosis	-0.2387	1.0573	0.8214
Serum levels of protein ICAM2	intercellular adhesion molecule 2 measurement	GCST90087920	Lordosis	0.0247	0.1093	0.8214
Asthma	asthma	GCST90086043	Lordosis	-0.0198	0.0877	0.8216
ICD10 C44.0: Other and unspecified malignant neoplasm of skin of lip	skin neoplasm	GCST90043871	Lordosis	-0.0288	0.1279	0.8218
Treatment or medication use - senna product (UKB data field 20003_1141157178)	clinical treatment	GCST90042404	Lordosis	-0.0406	0.1805	0.8218
Fracture of unspecified part of femur (PheCode 800.2)	femur fracture	GCST90044633	Lordosis	0.1514	0.6724	0.8219
Ceramide (d16:1/16:0) levels	ceramide measurement	GCST90025262	Lordosis	-0.0336	0.1491	0.8219
Mean corpuscular volume	mean corpuscular volume	GCST90002337	Lordosis	0.0247	0.1098	0.822
Alkenylphosphatidylcholine (P-16:0/20:4) levels	phosphatidylcholine measurement	GCST90024330	Lordosis	-0.2393	1.0643	0.8221
Serum levels of protein LRMP	blood protein measurement	GCST90086414	Lordosis	0.2289	1.0177	0.8221
Serum levels of protein IL4	interleukin 4 measurement	GCST90087593	Lordosis	0.0341	0.1517	0.8221
Serum levels of protein KLK10	blood protein measurement	GCST90089306	Lordosis	0.0379	0.1685	0.8222
Bacillus velezensis abundance in stool	gut microbiome measurement	GCST90032205	Lordosis	-0.0283	0.126	0.8223
Hypoglycemia (PheCode 251.1)	Hypoglycemic coma	GCST90043641	Lordosis	0.0451	0.201	0.8225
Serum levels of protein OAF	blood protein measurement	GCST90089411	Lordosis	0.0396	0.1765	0.8225
GrpE protein homolog 1, mitochondrial measurement	blood protein measurement	GCST90019467	Lordosis	-0.0368	0.1638	0.8225
Gamma-glutamyl-alpha-lysine levels	metabolite measurement	GCST90026162	Lordosis	0.0387	0.1726	0.8226
Lysophosphatidic acid phosphatase type 6 levels	blood protein measurement	GCST90010277	Lordosis	0.1022	0.456	0.8226
Diacylglycerol (18:1_20:3) levels	diglyceride measurement	GCST90024720	Lordosis	0.0265	0.1184	0.8226
Phosphatidylcholine (16:0_22:6) levels	phosphatidylcholine measurement	GCST90024252	Lordosis	0.0279	0.1247	0.8231
Insomnia complaints	insomnia	GCST006487	Lordosis	0.023	0.103	0.8232
Serum levels of protein RPE	blood protein measurement	GCST90087121	Lordosis	0.2593	1.1604	0.8232
Serum levels of protein FCGR3B	blood protein measurement	GCST90088305	Lordosis	-0.021	0.0941	0.8232
Type of meals eaten: Restaurant meals (UKB data field 20089_462)	eating behaviour	GCST90042613	Lordosis	-0.0196	0.0876	0.8233
Peritonitis and retroperitoneal infections (PheCode 567)	peritonitis	GCST90044181	Lordosis	-0.3967	1.7772	0.8234
Workplace very hot: PHESANT recoding (UKB data field 22608_1)	environmental exposure measurement	GCST90043270	Lordosis	-0.0164	0.0737	0.8234
DNA methylation PhenoAge acceleration	aging	GCST90014298	Lordosis	0.0325	0.1456	0.8234
Job coding: quality assurance manager, quality control manager (UKB data field 22601_11413229)	employment status	GCST90042904	Lordosis	0.2682	1.2022	0.8235
Triacylglycerol (50:3) [NL-16:1] levels	triacylglycerol 50:3 measurement	GCST90025786	Lordosis	0.0464	0.208	0.8235
Job coding: director or chief executive of private organisation/company, company chairman or president, general manager (UKB data field 22601_11123211)	employment status	GCST90042887	Lordosis	-0.0437	0.1959	0.8236
Serum levels of protein SEMA3C	blood protein measurement	GCST90089432	Lordosis	-0.0336	0.1509	0.8237
Spread on bread consumption	diet measurement	GCST90096903	Lordosis	-0.0124	0.0557	0.8238
Extraversion	extraversion measurement	GCST006328	Lordosis	0.038	0.1704	0.8238
Serum levels of protein SFTPC	blood protein measurement	GCST90089183	Lordosis	0.0589	0.2645	0.8239
Sjogren's syndrome (SPA correction)	Sjogren syndrome	GCST90013929	Lordosis	-0.0034	0.0151	0.8239
Serum levels of protein ELMO1	blood protein measurement	GCST90087213	Lordosis	-0.0329	0.148	0.824
Reason for glasses/contact lenses: For a 'lazy' eye or an eye with poor vision since childhood (called 'amblyopia') (UKB data field 6147_6)	amblyopia	GCST90044331	Lordosis	-0.0224	0.1007	0.824
Treatment or medication use - salbutamol product (UKB data field 20003_1141157486)	clinical treatment	GCST90042412	Lordosis	0.1381	0.6215	0.8241
Rubneribacter sp002159915 abundance in stool	gut microbiome measurement	GCST90032541	Lordosis	-0.0299	0.1346	0.8242
Herbidospora abundance in stool	gut microbiome measurement	GCST90032428	Lordosis	0.024	0.1082	0.8243
Serum levels of protein ALDOC	blood protein measurement	GCST90090880	Lordosis	-0.0289	0.1304	0.8243
Basophil count	basophil count	GCST90002293	Lordosis	0.0098	0.0442	0.8244
Dermatologic disease	skin disease	GCST90038679	Lordosis	0.0141	0.0634	0.8245
Serum levels of protein CYTH4	blood protein measurement	GCST90087200	Lordosis	-0.0772	0.3485	0.8246
Cardiorespiratory fitness (vo2 max)	maximal oxygen uptake measurement	GCST90093318	Lordosis	-0.0156	0.0702	0.8246
Gut microbiota abundance (phylum Verrucomicrobia id.3982)	gut microbiome measurement	GCST90017118	Lordosis	-0.0464	0.2092	0.8246
Serum levels of protein FAM171B	blood protein measurement	GCST90090297	Lordosis	-0.0201	0.0908	0.8249
Triacylglycerol_55:8_[M+NH4]1+ levels	triglyceride measurement	GCST90060546	Lordosis	0.0272	0.123	0.825
Fatty acid(14:0)_[M-H]1- levels	fatty acid measurement	GCST90060569	Lordosis	-0.0735	0.3329	0.8252
Illnesses of mother: Alzheimer's disease/dementia (UKB data field 20110_10)	family history of Alzheimer’s disease	GCST90042678	Lordosis	-0.0366	0.1658	0.8254
TECK plasma levels	CCL25 measurement	GCST90085778	Lordosis	0.0193	0.0876	0.8254
Phosphatidylcholine (20:0_20:4) levels	phosphatidylcholine measurement	GCST90024276	Lordosis	-0.0499	0.2264	0.8254
Phosphatidylcholine (18:1_20:3) levels	phosphatidylcholine measurement	GCST90025510	Lordosis	-0.0386	0.1754	0.8257
Trimethylamine oxide levels	trimethylamine oxide measurement	GCST90013579	Lordosis	0.0877	0.3985	0.8258
Serum levels of protein FAH	blood protein measurement	GCST90086736	Lordosis	0.049	0.2226	0.8258
Phosphatidylethanolamine(38:4)_[M-H]1- levels	phosphatidylethanolamine measurement	GCST90060734	Lordosis	-0.0358	0.1627	0.8259
Gallbladder polyp	polyp of gallbladder	GCST90018846	Lordosis	-0.05	0.2273	0.8259
Ever attempted suicide (UKB data field 20483)	attempted suicide	GCST90042799	Lordosis	0.0801	0.3647	0.8261
Neutrophil count	neutrophil count	GCST90025977	Lordosis	-0.0088	0.0401	0.8261
Interleukin-2 receptor antagonist levels	interleukin 2 receptor antagonist measurement	GCST004454	Lordosis	-0.0403	0.1835	0.8261
Serum levels of protein NAAA	blood protein measurement	GCST90088245	Lordosis	-0.0143	0.0653	0.8262
Illness, injury, bereavement, stress in last 2 years: Serious illness, injury or assault of a close relative (UKB data field 6145_2)	trauma exposure measurement	GCST90044321	Lordosis	-0.0135	0.0614	0.8263
Histidine levels	histidine measurement	GCST90092830	Lordosis	0.0198	0.0901	0.8264
White blood cell count	leukocyte count	GCST90018758	Lordosis	0.0081	0.0369	0.8264
Job SOC coding: Purchasing managers (UKB data field 22617_1133)	employment status	GCST90043304	Lordosis	-0.0785	0.3582	0.8265
OTU99_54 (Holdemanella) prevalence	gut microbiome measurement	GCST90011664	Lordosis	0.0536	0.2452	0.8268
Treatment or medication use - selenium product (UKB data field 20003_1140883748)	clinical treatment	GCST90042235	Lordosis	-0.0611	0.2793	0.8268
Phosphatidylcholine-O(36:4)_[M+H]1+/Phosphatidylcholine-P(36:3)_[M+H]1+ levels	phosphatidylcholine measurement	GCST90060740	Lordosis	0.032	0.1464	0.827
Treatment or medication use - exemestane (UKB data field 20003_1141171100)	clinical treatment	GCST90042455	Lordosis	-0.004	0.0184	0.8272
Serum levels of protein CDHR3	blood protein measurement	GCST90090703	Lordosis	-0.0451	0.2068	0.8273
1-stearoyl-gpc (18:0) levels	metabolite measurement	GCST90026064	Lordosis	0.0293	0.1342	0.8273
Phosphatidylethanolamine (38:5) (a) levels	phosphatidylethanolamine measurement	GCST90025618	Lordosis	-0.0766	0.3511	0.8274
Diseases of the oral soft tissues, excluding lesions specific for gingiva and tongue (PheCode 528)	mouth disease	GCST90044117	Lordosis	0.0381	0.1747	0.8274
Treatment or medication use - viagra 50mg tablet (UKB data field 20003_1141168946)	clinical treatment	GCST90042450	Lordosis	0.0315	0.1445	0.8275
Chronic hepatitis C infection	chronic hepatitis C virus infection	GCST90018585	Lordosis	0.021	0.0962	0.8275
Serum levels of protein DPP10	blood protein measurement	GCST90089905	Lordosis	-0.0563	0.2584	0.8276
Serum levels of protein APCS	blood protein measurement	GCST90087947	Lordosis	0.0336	0.1543	0.8277
Knee osteoarthritis	osteoarthritis, knee	GCST007090	Lordosis	-0.0091	0.0417	0.8278
Serum levels of protein NGFR	blood protein measurement	GCST90090163	Lordosis	0.0195	0.0898	0.8279
OTU99_124 (Paraprevotella) prevalence	gut microbiome measurement	GCST90011630	Lordosis	-0.0153	0.0706	0.8279
Serum levels of protein UBE2E1	blood protein measurement	GCST90087866	Lordosis	-0.0261	0.1202	0.8279
Trihexosylcermide (d18:1/22:0) levels	ceramide measurement	GCST90024740	Lordosis	-0.0197	0.0908	0.8281
Serum levels of protein KLRC4	blood protein measurement	GCST90086336	Lordosis	0.0871	0.4016	0.8283
Serum levels of protein OLFM3	blood protein measurement	GCST90086565	Lordosis	-0.0232	0.107	0.8284
Serum levels of protein ABL2	blood protein measurement	GCST90088327	Lordosis	-0.084	0.3877	0.8284
Interleukin-6 receptor subunit alpha measurement	interleukin 6 receptor subunit alpha measurement	GCST90019398	Lordosis	0.0416	0.1918	0.8284
Serum levels of protein ADM	blood protein measurement	GCST90087796	Lordosis	0.0279	0.1289	0.8285
Serum levels of protein IL18RAP	interleukin 18 receptor accessory protein measurement	GCST90086281	Lordosis	0.0646	0.2986	0.8286
Phosphatidylinositol (18:0_20:3) (b) levels	phosphatidylinositol measurement	GCST90024464	Lordosis	0.1435	0.6631	0.8286
Tonsillitis	pharyngitis	GCST90038702	Lordosis	-0.0344	0.1587	0.8286
Phosphatidylcholine (16:0_18:3) (a) levels	phosphatidylcholine measurement	GCST90024859	Lordosis	0.0344	0.1589	0.8286
Growth/differentiation factor 15 measurement	blood protein measurement	GCST90019447	Lordosis	0.0306	0.1414	0.8287
Gut microbiota abundance (genus Terrisporobacter id.11348)	gut microbiome measurement	GCST90017073	Lordosis	-0.0477	0.2208	0.8288
Serum levels of protein C3	complement C3 measurement	GCST90088798	Lordosis	-0.0335	0.155	0.829
Serum levels of protein RAB7B	blood protein measurement	GCST90086964	Lordosis	-0.0383	0.1776	0.8291
Severity of manic irritable episodes - No problems (UKB data field 5674)	manic episode measurement	GCST90044180	Lordosis	-0.0328	0.152	0.8292
Serum levels of protein GGA1	blood protein measurement	GCST90087549	Lordosis	0.0353	0.1638	0.8292
Gut microbiota abundance (unknown genus id.2071)	gut microbiome measurement	GCST90017084	Lordosis	0.0746	0.3462	0.8293
Concentration of small HDL particles	high density lipoprotein cholesterol measurement	GCST90092951	Lordosis	0.0086	0.0397	0.8294
Serum levels of protein PPARA	blood protein measurement	GCST90087318	Lordosis	0.0405	0.1881	0.8295
Sleep duration (undersleepers)	sleep duration	GCST006686	Lordosis	0.0151	0.0704	0.8297
Familial combined hyperlipidemia defined by Consensus criteria	familial hyperlipidemia	GCST90104006	Lordosis	0.0092	0.043	0.8299
Serum levels of protein S100A7	blood protein measurement	GCST90089919	Lordosis	-0.0278	0.1295	0.8299
Serum levels of protein PDXP	blood protein measurement	GCST90088575	Lordosis	0.3523	1.6397	0.8299
Serum levels of protein NME1	blood protein measurement	GCST90089236	Lordosis	-0.0129	0.0599	0.8301
Serum levels of protein SCARA3	blood protein measurement	GCST90086479	Lordosis	-0.0488	0.2276	0.8303
Bipolar disorder vs autism spectrum disorder (ordinary least squares (OLS))	autism spectrum disorder, bipolar disorder	GCST90016606	Lordosis	0.0109	0.0509	0.8304
Serum levels of protein BRPF1	blood protein measurement	GCST90086849	Lordosis	0.1474	0.6881	0.8304
Physical activity (Principal component 6)	physical activity measurement	GCST90061427	Lordosis	-0.0231	0.108	0.8305
Sphingomyelin (d18:1/23:0) levels/Sphingomyelin (d17:1/24:0) levels	sphingomyelin measurement	GCST90024510	Lordosis	0.0293	0.1367	0.8306
Serum levels of protein IL17A	interleukin 17 measurement	GCST90090530	Lordosis	-0.0242	0.113	0.8308
Arthropathy, not otherwise specified (PheCode 716.9)	joint disease	GCST90044545	Lordosis	0.0106	0.0495	0.8308
Alkenylphosphatidylcholine (P-20:0/20:4) levels	phosphatidylcholine measurement	GCST90025580	Lordosis	-0.0337	0.1577	0.8309
Central corneal thickness	central corneal thickness	GCST90000654	Lordosis	-0.0105	0.0491	0.831
Serum levels of protein C9	complement component C9 measurement	GCST90087931	Lordosis	-0.0326	0.1529	0.8312
Serum levels of protein RPS7	blood protein measurement	GCST90088553	Lordosis	-0.0836	0.3925	0.8313
Educational attainment (years of education)	educational attainment	GCST90029013	Lordosis	0.0051	0.0238	0.8314
G_Ruminococcaceae abundance	gut microbiome measurement	GCST90011343	Lordosis	-0.0899	0.4227	0.8315
Serum levels of protein MMRN2	blood protein measurement	GCST90086880	Lordosis	0.0551	0.2591	0.8317
Serum levels of protein SLC14A2	blood protein measurement	GCST90087248	Lordosis	-0.0339	0.1597	0.8319
Job coding: call centre operator, sales order clerk, telephone adviser (UKB data field 22601_72113242)	employment status	GCST90043193	Lordosis	-0.0548	0.2582	0.832
kallikrein-11 levels	kallikrein-11 measurement	GCST90012012	Lordosis	-0.0394	0.1856	0.832
Triacylglycerol (52:2) [NL-16:0] levels	triacylglycerol 52:2 measurement	GCST90025795	Lordosis	-0.0381	0.1796	0.8321
Alkylphosphatidylcholine (O-18:0/20:4) levels	phosphatidylcholine measurement	GCST90024919	Lordosis	0.0433	0.2043	0.8321
Treatment or medication use - azathioprine (UKB data field 20003_1140869930)	clinical treatment	GCST90042078	Lordosis	-0.0527	0.2493	0.8324
Job SOC coding: Vehicle body builders and repairers (UKB data field 22617_5232)	employment status	GCST90043481	Lordosis	-0.0535	0.253	0.8325
Sphingomyelin (d18:1/24:1) levels	sphingomyelin measurement	GCST90024512	Lordosis	-0.054	0.2554	0.8326
Serum levels of protein DPY30	blood protein measurement	GCST90087673	Lordosis	-0.0335	0.1587	0.8327
Serum levels of protein PSMA7	blood protein measurement	GCST90087002	Lordosis	-0.0442	0.2091	0.8327
Serum creatinine levels	creatinine measurement	GCST90018759	Lordosis	0.0085	0.0402	0.8329
Serum levels of protein CSK	tyrosine-protein kinase CSK measurement	GCST90088343	Lordosis	0.1226	0.5816	0.833
Serum levels of protein HS3ST3A1	blood protein measurement	GCST90090093	Lordosis	0.0271	0.1284	0.833
Serum levels of protein KIT	blood protein measurement	GCST90087948	Lordosis	-0.0292	0.1386	0.8332
Lysophosphatidylcholine (24:0) [sn2] levels		GCST90024187	Lordosis	0.0126	0.0597	0.8334
Gut microbiota abundance (k_Bacteria.p_Proteobacteria.c_Gammaproteobacteria.o_Enterobacteriales.f_Enterobacteriaceae.g_Escherichia)	gut microbiome measurement	GCST90027732	Lordosis	0.0062	0.0295	0.8335
Hypothyroidism or myxedema	hypothyroidism	GCST90038637	Lordosis	-0.0067	0.0321	0.8336
Serum levels of protein CTSG	blood protein measurement	GCST90087939	Lordosis	-0.0509	0.2425	0.8338
Monohexosylceramide (d18:1/20:0) levels	ceramide measurement	GCST90024745	Lordosis	-0.1237	0.5893	0.8338
Serum levels of protein TARBP2	blood protein measurement	GCST90087222	Lordosis	-0.1252	0.5967	0.8339
IgD+ CD24+ B cell %B cell	lymphocyte count	GCST90001411	Lordosis	-0.0723	0.346	0.8344
Non-Hodgkins lymphoma (PheCode 202.2)	non-Hodgkins lymphoma	GCST90042741	Lordosis	-0.0496	0.237	0.8344
Serum levels of protein RNF146	blood protein measurement	GCST90086728	Lordosis	0.0268	0.1281	0.8344
Serum levels of protein U2AF2	blood protein measurement	GCST90087539	Lordosis	0.0717	0.3436	0.8347
Treatment or medication use - chlorphenamine (UKB data field 20003_1140909790)	clinical treatment	GCST90042284	Lordosis	0.0437	0.2098	0.8349
Two-hour glucose	glucose tolerance test	GCST90002225	Lordosis	0.0235	0.1129	0.835
Serum levels of protein RXFP1	blood protein measurement	GCST90087811	Lordosis	0.0288	0.1383	0.835
HVEM on Effector Memory CD4+ T cell	blood protein measurement	GCST90001878	Lordosis	-0.4157	1.9973	0.8351
Effects of other external causes (PheCode 1015)	response to stress	GCST90041753	Lordosis	-0.0367	0.1765	0.8351
Serum levels of protein CYR61	blood protein measurement	GCST90089329	Lordosis	-0.0291	0.1399	0.8351
Insulin disposition index (BMI adjusted)	disposition index measurement	GCST006681	Lordosis	-0.036	0.173	0.8351
Retinal detachment	retinal detachment	GCST90018911	Lordosis	-0.0168	0.0809	0.8353
Total Alkylphosphatidylcholine levels	phosphatidylcholine measurement	GCST90024595	Lordosis	-0.0366	0.1759	0.8353
Eosinophil counts	eosinophil count	GCST90025987	Lordosis	-0.0071	0.0341	0.8356
Serum levels of protein CDK2;CCNA2	blood protein measurement	GCST90088337	Lordosis	-0.0307	0.1483	0.8357
N-acetylalanine levels	metabolite measurement	GCST90026208	Lordosis	-0.041	0.1978	0.8357
Cholesteryl ester (18:0) levels	cholesteryl ester 18:0 measurement	GCST90025241	Lordosis	0.0081	0.0392	0.836
Serum levels of protein HYAL1	blood protein measurement	GCST90090119	Lordosis	0.004	0.0195	0.8361
Collagen alpha-1 (I) chain levels	blood protein measurement	GCST90010204	Lordosis	-0.0211	0.1021	0.8361
Primary open angle glaucoma (PheCode 365.11)	open-angle glaucoma	GCST90043781	Lordosis	-0.0425	0.2058	0.8362
Non-butter spread type details: Other low or reduced fat spread (UKB data field 2654_8)	diet measurement	GCST90043652	Lordosis	0.0189	0.0913	0.8363
Chronic pancreatitis	pancreatitis	GCST90018821	Lordosis	-0.0333	0.1611	0.8363
OTU99_106 (Barnesiella) prevalence	gut microbiome measurement	GCST90011621	Lordosis	-0.0226	0.1092	0.8364
Serum levels of protein BST1	blood protein measurement	GCST90088724	Lordosis	-0.1587	0.7685	0.8364
Naive T-cell telomere length	telomere length	GCST90101889	Lordosis	-0.2636	1.2771	0.8365
Gut bacterial pathway abundance (PWY.7219..adenosine.ribonucleotides.de.novo.biosynthesis)	gut microbiome measurement	GCST90027614	Lordosis	0.0449	0.2176	0.8365
Serum levels of protein CACYBP	blood protein measurement	GCST90086979	Lordosis	-0.0295	0.1428	0.8365
Serum levels of protein IGHD;IGL;IGK	blood protein measurement	GCST90088812	Lordosis	0.0274	0.1328	0.8367
Serum levels of protein LTA;LTB	blood protein measurement	GCST90088425	Lordosis	0.0309	0.1501	0.8368
Type 1 diabetes	type 1 diabetes mellitus	GCST90000529	Lordosis	-0.0099	0.0479	0.8369
Eye problems/disorders: Injury or trauma resulting in loss of vision (UKB data field 6148_3)	Visual loss	GCST90044336	Lordosis	-0.0412	0.2001	0.837
3-methoxytyrosine levels	metabolite measurement	GCST90026087	Lordosis	0.0413	0.201	0.8371
Diacylglycerol (18:1_20:3) levels	diglyceride measurement	GCST90025331	Lordosis	-0.0382	0.186	0.8374
Hydronephrosis (PheCode 595)	hydronephrosis	GCST90044242	Lordosis	0.0229	0.112	0.8376
ICD10 C83.3: Diffuse large B-cell lymphoma	diffuse large B-cell lymphoma	GCST90043906	Lordosis	0.031	0.1513	0.8376
Endometrial cancer	endometrial carcinoma	GCST90011820	Lordosis	0.0225	0.1097	0.8378
Squamous cell lung carcinoma	squamous cell lung carcinoma	GCST004750	Lordosis	-0.0179	0.0873	0.8379
Serum levels of protein OLR1	blood protein measurement	GCST90089908	Lordosis	0.0317	0.1551	0.8379
P-cresol sulfate levels	p-cresol sulfate measurement	GCST90013570	Lordosis	-0.0455	0.2224	0.8379
Phosphatidylcholine (15:0_22:6) levels	phosphatidylcholine measurement	GCST90024237	Lordosis	-0.0232	0.1136	0.838
Serum levels of protein STX7	blood protein measurement	GCST90090098	Lordosis	-0.028	0.1369	0.8381
Stachydrine levels	metabolite measurement	GCST90026266	Lordosis	0.0526	0.2573	0.8381
Serum levels of protein RSPO3	blood protein measurement	GCST90090195	Lordosis	-0.0226	0.1107	0.8382
Mineral and other dietary supplements: Calcium (UKB data field 6179_3)	clinical treatment	GCST90044436	Lordosis	0.0139	0.0681	0.8383
Serum levels of protein REG1B	blood protein measurement	GCST90089151	Lordosis	-0.0413	0.2028	0.8385
UBA7182 abundance in stool	gut microbiome measurement	GCST90032627	Lordosis	0.0372	0.1825	0.8386
Serum levels of protein IFNGR1	interferon gamma receptor 1 measurement	GCST90089217	Lordosis	0.0445	0.2187	0.8387
Serum levels of protein KIF1BP	blood protein measurement	GCST90087319	Lordosis	-0.0232	0.1141	0.839
Psoriasis	psoriasis	GCST005527	Lordosis	-0.0297	0.1465	0.8391
Pyelonephritis	pyelonephritis	GCST90018909	Lordosis	0.0641	0.3154	0.8391
Gut bacterial pathway abundance (NONMEVIPP.PWY..methylerythritol.phosphate.pathway.I)	gut microbiome measurement	GCST90027491	Lordosis	0.0288	0.1418	0.8392
Oxidized cholesteryl ester (18:2) [+2O] levels	cholesteryl ester measurement	GCST90025469	Lordosis	-0.0366	0.1804	0.8392
Infection/inflammation of internal prosthetic device; implant; and graft (PheCode 81)	adverse effect	GCST90041721	Lordosis	-0.0395	0.1948	0.8393
Hepatitis	Hepatitis	GCST90038627	Lordosis	-0.0432	0.2133	0.8397
Serum levels of protein CYTL1	blood protein measurement	GCST90090186	Lordosis	-0.0294	0.1452	0.8398
Alkylphosphatidylcholine (O-18:0/22:6) levels	phosphatidylcholine measurement	GCST90024307	Lordosis	0.0546	0.2705	0.8399
Serum levels of protein MB	blood protein measurement	GCST90088201	Lordosis	-0.0257	0.1273	0.8399
Alkylphosphatidylethanolamine (O-16:0/20:3) levels	phosphatidylethanolamine measurement	GCST90025621	Lordosis	-0.0348	0.172	0.8399
Serum levels of protein SEMA6C	blood protein measurement	GCST90089733	Lordosis	-0.0342	0.1696	0.8401
Sphingomyelin (d17:1/16:0) levels	sphingomyelin measurement	GCST90025110	Lordosis	-0.0262	0.13	0.8401
Alkenylphosphatidylcholine (P-38:5) (a) levels	phosphatidylcholine measurement	GCST90025582	Lordosis	-0.0416	0.2061	0.8402
Serum levels of protein SVEP1	blood protein measurement	GCST90086544	Lordosis	-0.0452	0.2243	0.8403
Phosphatidylcholine (18:1_22:6) (a) levels	phosphatidylcholine measurement	GCST90025511	Lordosis	0.0767	0.3806	0.8403
Phosphatidylinositol (16:0_20:3) (a) levels	glycerophospholipid measurement	GCST90025068	Lordosis	-0.0261	0.1295	0.8404
Gut microbiota abundance (k_Bacteria.p_Bacteroidetes.c_Bacteroidia.o_Bacteroidales.f_Rikenellaceae.g_Alistipes.s_Alistipes_senegalensis)	gut microbiome measurement	GCST90027779	Lordosis	0.0238	0.1185	0.8406
Serum levels of protein DEFB107A	blood protein measurement	GCST90089397	Lordosis	-0.1898	0.9439	0.8406
Eye or eyelid problem	eye disease	GCST90038640	Lordosis	-0.0173	0.086	0.8406
Gut bacterial pathway abundance (GLCMANNANAUT.PWY..superpathway.of.N.acetylglucosamine..N.acetylmannosamine.and.N.acetylneuraminate.degradation)	gut microbiome measurement	GCST90027471	Lordosis	-0.0351	0.1746	0.8406
Angiopoietin-1 receptor levels	angiopoietin-1 receptor measurement	GCST90012013	Lordosis	-0.0145	0.0723	0.8408
Phosphatidylcholine (38:6) (a) levels	phosphatidylcholine 38:6 measurement	GCST90025533	Lordosis	0.023	0.1144	0.8409
Serum levels of protein ADAM15	blood protein measurement	GCST90090933	Lordosis	0.1345	0.6701	0.8409
Sulfatide (d18:1/24:0(OH) levels) levels	ceramide measurement	GCST90024526	Lordosis	0.039	0.1946	0.841
Qualifications: CSEs or equivalent (UKB data field 6138_4)	educational attainment	GCST90044295	Lordosis	0.0127	0.0632	0.841
Triacylglycerol (50:4) [NL-14:0] levels	triacylglycerol 50:4 measurement	GCST90025788	Lordosis	0.0302	0.1505	0.8411
Familial combined hyperlipidemia defined by Mexico criteria	familial hyperlipidemia	GCST90104007	Lordosis	0.0115	0.0575	0.8412
Joint/ligament sprain (PheCode 840.3)	sprain	GCST90044653	Lordosis	0.027	0.1349	0.8413
CD20 on IgD+ CD38- unswitched memory B cell	blood protein measurement	GCST90001750	Lordosis	0.0213	0.1062	0.8414
Serum levels of protein PRSS3	blood protein measurement	GCST90088409	Lordosis	0.0552	0.276	0.8414
Sphingomyelin (43:2) (c) levels	sphingomyelin measurement	GCST90025733	Lordosis	0.0322	0.1609	0.8416
CD11c on myeloid Dendritic Cell	blood protein measurement	GCST90002087	Lordosis	0.0431	0.2156	0.8417
Serum levels of protein VAPB	blood protein measurement	GCST90089712	Lordosis	-0.0243	0.1217	0.8417
Serum levels of protein AGFG1	blood protein measurement	GCST90086853	Lordosis	-0.0089	0.0444	0.8418
Total Alkylphosphatidylcholine levels	phosphatidylcholine measurement	GCST90025834	Lordosis	0.0272	0.1365	0.8419
Serum levels of protein RLN2	blood protein measurement	GCST90089532	Lordosis	-0.1218	0.6118	0.8422
Injury, not otherwise specified (PheCode 1009)	injury	GCST90041750	Lordosis	0.0231	0.116	0.8422
Sphingomyelin (d18:2/14:0) levels	sphingomyelin measurement	GCST90024513	Lordosis	-0.026	0.1305	0.8423
Phosphatidylcholine (18:1_22:6) (b) levels	phosphatidylcholine measurement	GCST90024273	Lordosis	-0.0262	0.1318	0.8425
Agathobacter sp000434275 abundance in stool	gut microbiome measurement	GCST90032182	Lordosis	-0.028	0.1408	0.8425
Treatment or medication use - zolmitriptan (UKB data field 20003_1141150620)	clinical treatment	GCST90042381	Lordosis	-0.033	0.1664	0.8427
Serum levels of protein ADH5	blood protein measurement	GCST90086711	Lordosis	0.0386	0.1947	0.8427
Epistaxis or throat hemorrhage (PheCode 477)	epistaxis	GCST90044055	Lordosis	0.0241	0.1213	0.8427
Serum levels of protein PPT1	blood protein measurement	GCST90090577	Lordosis	0.0174	0.0877	0.8428
Immature fraction of reticulocytes	reticulocyte count	GCST004628	Lordosis	-0.0066	0.0334	0.8429
Alkenylphosphatidylethanolamine (P-18:1/18:1) (a) levels	phosphatidylethanolamine measurement	GCST90024425	Lordosis	-0.0358	0.1808	0.8429
Atrial fibrillation	atrial fibrillation	GCST006061	Lordosis	0.0073	0.0368	0.843
Cancer code, self-reported: oesophageal cancer (UKB data field 20001_1017)	esophageal carcinoma	GCST90041891	Lordosis	-0.0498	0.2516	0.8431
Phosphatidylcholine (20:0_20:4) levels	phosphatidylcholine measurement	GCST90025515	Lordosis	0.0261	0.1317	0.8432
Treatment or medication use - salmeterol product (UKB data field 20003_1141157264)	clinical treatment	GCST90042406	Lordosis	0.0318	0.1611	0.8432
Age at first birth	age at first birth measurement	GCST90000050	Lordosis	-0.0076	0.0383	0.8434
Uterine/Uterovaginal prolapse (PheCode 618.2)	uterine prolapse	GCST90044442	Lordosis	-0.0137	0.0694	0.8434
Serum levels of protein CTF1	blood protein measurement	GCST90088124	Lordosis	-0.0397	0.2007	0.8434
Serum levels of protein DUSP13	blood protein measurement	GCST90089476	Lordosis	0.0191	0.0968	0.8437
Medication for cholesterol, blood pressure or diabetes: Cholesterol lowering medication (UKB data field 6177_1)	clinical treatment	GCST90044429	Lordosis	0.009	0.0459	0.8439
Direct low density lipoprotein levels (UKB data field 30780)	low density lipoprotein cholesterol measurement	GCST90013871	Lordosis	0.0067	0.034	0.8439
5-methylcytidine levels	metabolite measurement	GCST90026103	Lordosis	-0.0217	0.1103	0.8439
Serum levels of protein YWHAQ	blood protein measurement	GCST90089776	Lordosis	-0.0411	0.2086	0.8439
Serum levels of protein PLCG2	blood protein measurement	GCST90086215	Lordosis	-0.0409	0.208	0.844
Eotaxin levels	eotaxin measurement	GCST004460	Lordosis	-0.0327	0.1662	0.8442
Serum levels of protein N6AMT1	blood protein measurement	GCST90086535	Lordosis	-0.0303	0.1541	0.8444
Pleurisy	pleurisy	GCST90018679	Lordosis	-0.0072	0.0369	0.8444
Oxidized cholesteryl ester (18:2) [+2O] levels	cholesteryl ester measurement	GCST90024230	Lordosis	-0.0446	0.2275	0.8447
Diabetic retinopathy (PheCode 250.7)	diabetic retinopathy	GCST90043640	Lordosis	0.1759	0.8985	0.8448
Serum levels of protein IL36A	blood protein measurement	GCST90087820	Lordosis	-0.039	0.1992	0.8449
Naive-mature B cell Absolute Count	lymphocyte count	GCST90001409	Lordosis	0.0158	0.0807	0.8449
Lung cancer in ever smokers	lung carcinoma	GCST004749	Lordosis	0.0134	0.0684	0.845
Alkylphosphatidylethanolamine (O-18:0/22:5) levels	phosphatidylethanolamine measurement	GCST90024387	Lordosis	0.0365	0.1868	0.8452
Cholesteryl ester (18:3) levels	cholesteryl ester 18:3 measurement	GCST90025244	Lordosis	0.0211	0.1083	0.8453
Hemangioma and lymphangioma, any site (PheCode 228)	lymphangioma, hemangioma	GCST90043612	Lordosis	-0.0063	0.0325	0.8453
Serum levels of protein FOXO3	blood protein measurement	GCST90086784	Lordosis	-0.0338	0.1736	0.8456
High light scatter reticulocyte count	reticulocyte count	GCST004611	Lordosis	-0.006	0.0307	0.8458
Illnesses of mother: Lung cancer (UKB data field 20110_3)	family history of lung cancer	GCST90042684	Lordosis	-0.0238	0.1228	0.846
OTU99_150 (Prevotella) prevalence	gut microbiome measurement	GCST90011635	Lordosis	-0.0449	0.2312	0.8461
CD80 on monocyte	blood protein measurement	GCST90002039	Lordosis	-0.0163	0.0838	0.8461
Methods of self-harm used: Ingesting a medication in excess of the normal dose (UKB data field 20553_4)	Self-injurious behavior, medication adherence behavior	GCST90042852	Lordosis	0.0214	0.1104	0.8461
Completion of the aide-memoire	health study participation	GCST90012793	Lordosis	-0.0038	0.0195	0.8462
Serum levels of protein TARP	blood protein measurement	GCST90090716	Lordosis	0.3877	2.0001	0.8463
Serum levels of protein ASPRV1	blood protein measurement	GCST90087340	Lordosis	0.0338	0.1742	0.8463
Isoleucine levels	isoleucine measurement	GCST90013561	Lordosis	0.0515	0.2659	0.8464
Gut microbiota abundance (k_Bacteria.p_Bacteroidetes.c_Bacteroidia.o_Bacteroidales.f_Prevotellaceae.g_Prevotella)	gut microbiome measurement	GCST90027700	Lordosis	-0.1137	0.5872	0.8465
Phosphatidylcholine (16:0_18:2) levels	phosphatidylcholine measurement	GCST90024858	Lordosis	0.0292	0.1514	0.8468
Job SOC coding: Motor mechanics, auto engineers (UKB data field 22617_5231)	employment status	GCST90043480	Lordosis	-0.0031	0.0162	0.847
ICD10 C01: Malignant neoplasm of base of tongue	tongue neoplasm	GCST90043842	Lordosis	0.0358	0.1855	0.8472
Actions taken following self-harm: Need hospital treatment (eg A&E) (UKB data field 20554_3)	Self-injurious behavior	GCST90042856	Lordosis	-0.03	0.1559	0.8472
Serum levels of protein CHMP3	blood protein measurement	GCST90087033	Lordosis	0.0225	0.1167	0.8473
Serum levels of protein HSP90AB1	blood protein measurement	GCST90089047	Lordosis	-0.0327	0.1698	0.8474
Job coding: school inspector, education inspector (UKB data field 22601_23133421)	employment status	GCST90042965	Lordosis	0.0334	0.174	0.8476
CAG-345 sp000433315 abundance in stool	gut microbiome measurement	GCST90032273	Lordosis	0.0336	0.1747	0.8476
Lysophosphatidylcholine (18:1) [sn1] levels	lysophosphatidylcholine 18:1 measurement	GCST90024152	Lordosis	0.0967	0.5036	0.8477
Interleukin-6 levels	interleukin-6 measurement	GCST90012005	Lordosis	-0.0323	0.1682	0.8477
Phosphatidylcholine (16:0_16:0) levels	phosphatidylcholine measurement	GCST90025481	Lordosis	0.0412	0.2148	0.8479
Sphingomyelin(41:1)_[M+H]1+ levels	sphingomyelin measurement	GCST90060813	Lordosis	0.0332	0.1733	0.8481
Mean corpuscular hemoglobin concentration	mean corpuscular hemoglobin concentration	GCST90018965	Lordosis	0.007	0.0368	0.8483
Sphingomyelin (d18:1/17:0) levels/Sphingomyelin (d17:1/18:0) levels	sphingomyelin measurement	GCST90024506	Lordosis	-0.0455	0.2376	0.8483
Dihydroceramide (d18:0/16:0) levels	ceramide measurement	GCST90025274	Lordosis	0.0336	0.1759	0.8485
Emphysema (PheCode 496.1)	emphysema	GCST90044073	Lordosis	-0.0351	0.1841	0.8487
Diacylglycerol (18:1_18:1) levels	diglyceride measurement	GCST90024717	Lordosis	-0.02	0.1048	0.8487
Treatment or medication use - esomeprazole (UKB data field 20003_1141177526)	clinical treatment	GCST90042487	Lordosis	0.0244	0.1282	0.8488
Serum levels of protein ZNF134	blood protein measurement	GCST90087227	Lordosis	-0.1092	0.5731	0.8488
Serum levels of protein C3	complement C3 measurement	GCST90088709	Lordosis	-0.0368	0.1932	0.849
Anaphylactic shock, not otherwise specified (PheCode 946)	allergic disease	GCST90044682	Lordosis	0.0278	0.1458	0.849
Serum levels of protein NPFF	blood protein measurement	GCST90089096	Lordosis	-0.0175	0.0919	0.849
Connective tissue disorder	connective tissue disease	GCST90038660	Lordosis	0.0227	0.1194	0.8491
Total Sphingomyelin levels	sphingomyelin measurement	GCST90025213	Lordosis	0.0291	0.1534	0.8494
Other anemias (PheCode 285)	anemia (phenotype)	GCST90043682	Lordosis	-0.0388	0.2046	0.8495
Transitional B cell %lymphocyte	lymphocyte count	GCST90001578	Lordosis	0.0246	0.1299	0.8496
Gut microbiota abundance (genus Dialister id.2183)	gut microbiome measurement	GCST90016988	Lordosis	0.2743	1.4482	0.8498
Trail making completion status: PHESANT recoding (UKB data field 20246_3)	health study participation	GCST90042755	Lordosis	0.0398	0.2102	0.8498
Serum levels of protein IL9	interleukin 9 measurement	GCST90090167	Lordosis	0.0298	0.1574	0.85
Alkenylphosphatidylethanolamine (P-16:0/22:4) levels	phosphatidylethanolamine measurement	GCST90025644	Lordosis	-0.0219	0.1156	0.8501
Job coding: personnel or industrial relations officer, recruitment consultant (UKB data field 22601_35623217)	employment status	GCST90043068	Lordosis	0.0037	0.0198	0.8501
Serum levels of protein FAM159B	blood protein measurement	GCST90086309	Lordosis	-0.0449	0.2375	0.8502
Phosphatidylserine_27:0_[M+H]1+ levels	phosphatidylserines measurement	GCST90060219	Lordosis	-0.0278	0.1472	0.8502
Serum levels of protein APBB1	blood protein measurement	GCST90087251	Lordosis	-0.039	0.2066	0.8503
Bicarbonate levels	blood bicarbonate measurement	GCST90013312	Lordosis	-0.0335	0.1775	0.8504
Serum levels of protein RETN	blood protein measurement	GCST90088205	Lordosis	-0.0254	0.1347	0.8506
Serum levels of protein VAV1	blood protein measurement	GCST90088994	Lordosis	0.0446	0.2366	0.8506
Serum levels of protein SPACA3	blood protein measurement	GCST90090034	Lordosis	-0.0496	0.2633	0.8507
Serum levels of protein CAPN1;CAPNS1	blood protein measurement	GCST90088011	Lordosis	0.021	0.1115	0.8508
Serum levels of protein TGIF2	blood protein measurement	GCST90090859	Lordosis	0.0027	0.0144	0.8508
Eye problems/disorders: Glaucoma (UKB data field 6148_2)	glaucoma	GCST90044335	Lordosis	0.0116	0.0618	0.8508
Pulmonary embolism (Firth correction)	pulmonary embolism	GCST90013887	Lordosis	-0.0169	0.0902	0.8511
Lysoalkylphosphatidylcholine (O-20:1) levels	phosphatidylcholine measurement	GCST90024809	Lordosis	-0.0222	0.1185	0.8512
Phosphatidylinositol (36:2) levels	phosphatidylinositol measurement	GCST90025713	Lordosis	-0.0321	0.1711	0.8512
Job SOC coding: Metal working machine operatives (UKB data field 22617_8125)	employment status	GCST90043542	Lordosis	-0.0331	0.1767	0.8515
Job SOC coding: Civil Service executive officers (UKB data field 22617_4111)	employment status	GCST90043444	Lordosis	0.0357	0.1907	0.8516
Lysoalkylphosphatidylcholine (O-20:0) levels	phosphatidylcholine measurement	GCST90024193	Lordosis	0.0195	0.1044	0.8516
Gut bacterial pathway abundance (PWY.6969..TCA.cycle.V..2.oxoglutarate.ferredoxin.oxidoreductase.)	gut microbiome measurement	GCST90027604	Lordosis	-0.0375	0.2003	0.8516
Alkenylphosphatidylethanolamine (P-20:1/20:4) levels	phosphatidylethanolamine measurement	GCST90024447	Lordosis	0.0029	0.0154	0.8516
Paired immunoglobulin-like type 2 receptor beta levels	blood protein measurement	GCST90010334	Lordosis	-0.0091	0.0489	0.8517
4-deoxyerythronic acid levels	4-deoxyerythronic acid measurement	GCST90013545	Lordosis	0.0612	0.3276	0.8518
Lysoalkylphosphatidylcholine (O-24:1) levels	phosphatidylcholine measurement	GCST90024198	Lordosis	-0.0181	0.0971	0.8518
Serum levels of protein CDH11	blood protein measurement	GCST90090775	Lordosis	-0.0265	0.1422	0.8519
Parental extreme longevity (95 years and older)	parental longevity	GCST003395	Lordosis	-0.0095	0.0509	0.8522
Serum levels of protein POGLUT1	blood protein measurement	GCST90089446	Lordosis	-0.0126	0.0679	0.8523
SSC-A on CD4+ T cell	blood protein measurement	GCST90002081	Lordosis	-0.2076	1.1147	0.8523
ICD10 D05.9: Unspecified type of carcinoma in situ of breast	breast carcinoma	GCST90043928	Lordosis	0.0036	0.0193	0.8523
Gut bacterial pathway abundance (PWY.5505..L.glutamate.and.L.glutamine.biosynthesis)	gut microbiome measurement	GCST90027550	Lordosis	-0.3378	1.8163	0.8525
Serum levels of protein HTN3	blood protein measurement	GCST90086360	Lordosis	-0.0159	0.0855	0.8528
Dementia with Lewy bodies	Lewy body dementia	GCST90001390	Lordosis	-0.0208	0.112	0.8528
Non-Hodgkin's lymphoma	non-Hodgkins lymphoma	GCST90011819	Lordosis	0.0194	0.1046	0.8529
Endometrial cancer	endometrial carcinoma	GCST90018838	Lordosis	0.0051	0.0277	0.8529
Serum levels of protein MTAP	blood protein measurement	GCST90090904	Lordosis	-0.0487	0.2628	0.8529
Sphingomyelin (d18:2/23:0) levels	sphingomyelin measurement	GCST90024520	Lordosis	-0.0282	0.1521	0.853
Lysophosphatidylethanolamine (16:0) [sn1] levels	lysophosphatidylethanolamine 16:0 measurement	GCST90024819	Lordosis	0.3244	1.7522	0.8531
ICD10 C44.5: Other and unspecified malignant neoplasm of skin of trunk	skin neoplasm	GCST90043876	Lordosis	-0.0157	0.0847	0.8531
Phosphatidylserine (38:3) levels	phosphatidylserines measurement	GCST90025093	Lordosis	-0.027	0.1462	0.8532
Effector Memory CD4-CD8- T cell %CD4-CD8- T cell	lymphocyte count	GCST90001570	Lordosis	0.0474	0.2563	0.8533
Sphingomyelin(41:2)_[M-CH3]1- levels	sphingomyelin measurement	GCST90060765	Lordosis	0.0451	0.2441	0.8533
Severe autoimmune type 2 diabetes	type 2 diabetes mellitus	GCST90026412	Lordosis	0.0668	0.3613	0.8533
Lysophosphatidylcholine (22:4) [sn2] levels		GCST90024795	Lordosis	0.032	0.1734	0.8534
Serum levels of protein LTBP4	blood protein measurement	GCST90086634	Lordosis	0.2766	1.4967	0.8534
Other disorders of middle ear and mastoid (PheCode 385)	auditory system disease	GCST90043829	Lordosis	0.0638	0.3453	0.8534
circulating leptin levels	leptin measurement	GCST90007310	Lordosis	-0.0361	0.1958	0.8535
Pulmonary embolism (SPA correction)	pulmonary embolism	GCST90013937	Lordosis	-0.0166	0.0901	0.8535
Type 2 diabetes (Firth correction)	type 2 diabetes mellitus	GCST90013892	Lordosis	-0.0083	0.0447	0.8536
Sphingomyelin(41:1)_[M-CH3]1- levels	sphingomyelin measurement	GCST90060771	Lordosis	-0.0347	0.1882	0.8536
Serum levels of protein ADCYAP1	blood protein measurement	GCST90090198	Lordosis	0.0877	0.4756	0.8537
Synoviopathy (PheCode 726.2)	synovium disorder	GCST90044559	Lordosis	-0.0284	0.1544	0.8539
Massiliomicrobiota sp002160815 abundance in stool	gut microbiome measurement	GCST90032469	Lordosis	-0.0269	0.1462	0.8539
Serum levels of protein ASAP2	blood protein measurement	GCST90087501	Lordosis	0.0445	0.2417	0.8539
Serum levels of protein SPATA20	blood protein measurement	GCST90086548	Lordosis	-0.0357	0.194	0.854
Phosphatidylethanolamine-O_36:1_[M-H]1-/Phosphatidylethanolamine-P_36:0_[M-H]1- levels	phosphatidylethanolamine measurement	GCST90060265	Lordosis	-0.043	0.2338	0.854
Multiple sclerosis (PheCode 335)	multiple sclerosis	GCST90043738	Lordosis	0.0583	0.3166	0.854
Heat shock 27 kDa protein levels	blood protein measurement	GCST90010136	Lordosis	0.0616	0.3347	0.854
Serum levels of protein BAD	blood protein measurement	GCST90089228	Lordosis	0.7005	3.8081	0.8541
Fracture of lower leg or ankle	lower extremity fracture	GCST90038707	Lordosis	0.0761	0.4137	0.8541
Type 2 diabetes (SPA correction)	type 2 diabetes mellitus	GCST90013942	Lordosis	-0.0082	0.0447	0.8543
Serum levels of protein PIGR	blood protein measurement	GCST90088276	Lordosis	0.0214	0.1166	0.8543
Serum levels of protein TGFB1I1	blood protein measurement	GCST90090291	Lordosis	-0.0449	0.245	0.8545
Asthma (SPA correction)	asthma	GCST90013938	Lordosis	-0.0067	0.0365	0.8545
Illnesses of father: Severe depression (UKB data field 20107_12)	unipolar depression, family history	GCST90042669	Lordosis	0.0163	0.0892	0.8546
Asthma (Firth correction)	asthma	GCST90013888	Lordosis	-0.0067	0.0365	0.8547
Serum levels of protein FOLH1	blood protein measurement	GCST90088278	Lordosis	-0.3918	2.1396	0.8547
Serum levels of protein ADSS	blood protein measurement	GCST90087120	Lordosis	-0.0393	0.2151	0.8549
Serum levels of protein AP2A2	blood protein measurement	GCST90087566	Lordosis	0.0308	0.1691	0.8553
CD45 on lymphocyte	blood protein measurement	GCST90002041	Lordosis	-0.0351	0.1924	0.8554
Serum levels of protein EPHB2	blood protein measurement	GCST90090061	Lordosis	-0.019	0.1042	0.8554
Serum levels of protein LYSMD3	blood protein measurement	GCST90086344	Lordosis	0.0338	0.1854	0.8555
Serum levels of protein PLXDC2	blood protein measurement	GCST90086694	Lordosis	0.0262	0.1442	0.8557
Fibroblast growth factor 23 levels	blood protein measurement	GCST90010124	Lordosis	-0.0456	0.251	0.8557
Lysophosphatidylinositol (18:2) [sn2] levels	phosphatidylinositol measurement	GCST90024227	Lordosis	-0.0548	0.3017	0.8559
Gut bacterial pathway abundance (PWY.7197..pyrimidine.deoxyribonucleotide.phosphorylation)	gut microbiome measurement	GCST90027609	Lordosis	0.0037	0.0202	0.8559
Gut microbiota abundance (genus Roseburia id.2012)	gut microbiome measurement	GCST90017048	Lordosis	-0.0448	0.2469	0.8559
Triacylglycerol (51:2) [NL-18:1] levels		GCST90025165	Lordosis	0.0248	0.1368	0.856
Facial pigmentation measurement (UV light)	facial pigmentation measurement	GCST90002283	Lordosis	0.0157	0.0865	0.8561
Phosphatidylethanolamine (17:0_22:6) levels	phosphatidylethanolamine measurement	GCST90024364	Lordosis	0.0488	0.2692	0.8561
Mid-point of the ten most active hours of the day	physical activity measurement	GCST90061433	Lordosis	-0.0213	0.1173	0.8561
Serum levels of protein FJX1	blood protein measurement	GCST90089924	Lordosis	0.0312	0.1721	0.8561
Gut microbiota abundance (k_Bacteria.p_Proteobacteria.c_Deltaproteobacteria.o_Desulfovibrionales.f_Desulfovibrionaceae.g_Bilophila.s_Bilophila_unclassified)	gut microbiome measurement	GCST90027813	Lordosis	-0.0574	0.3168	0.8563
Serum levels of protein C17orf78	blood protein measurement	GCST90090227	Lordosis	-0.0283	0.1564	0.8566
Serum levels of protein YWHAQ;SFN;YWHAB;YWHAE;YWHAG;YWHAH;YWHAZ	blood protein measurement	GCST90088760	Lordosis	0.0258	0.1427	0.8566
Subarachnoid hemorrhage	subarachnoid hemorrhage	GCST90018923	Lordosis	-0.0247	0.1368	0.8566
Parental longevity (combined parental attained age, Martingale residuals)	parental longevity	GCST006697	Lordosis	0.0087	0.0483	0.8566
Serum levels of protein DNAJB9	blood protein measurement	GCST90086614	Lordosis	0.0199	0.1105	0.8569
XCL1 levels	blood protein measurement	GCST90010188	Lordosis	0.0533	0.2956	0.8569
Serum levels of protein CXCL6	CXCL6 measurement	GCST90088419	Lordosis	0.0186	0.1034	0.8571
Sphingomyelin (d16:1/19:0) levels	sphingomyelin measurement	GCST90025734	Lordosis	-0.0516	0.287	0.8572
Serum levels of protein SV2A	blood protein measurement	GCST90087288	Lordosis	-0.016	0.0888	0.8573
Lysine levels	lysine measurement	GCST90026004	Lordosis	-0.0397	0.2208	0.8574
Serum levels of protein WNT5A	blood protein measurement	GCST90087406	Lordosis	0.0259	0.144	0.8575
Dynamic activity ratio estimate	physical activity measurement	GCST90061430	Lordosis	-0.0117	0.0653	0.8577
Total Sulfatide levels	ceramide measurement	GCST90025843	Lordosis	-0.029	0.162	0.8577
Serum levels of protein PDE9A	blood protein measurement	GCST90088958	Lordosis	-0.0254	0.1418	0.8579
CD66b++ myeloid cell Absolute Count	myeloid white cell count	GCST90001529	Lordosis	-0.0318	0.1774	0.858
Serum levels of protein NACA	blood protein measurement	GCST90088548	Lordosis	0.0278	0.1554	0.8582
Ceramide (d16:1/20:0) levels	ceramide measurement	GCST90025264	Lordosis	-0.0096	0.0539	0.8582
Serum levels of protein NLGN3	blood protein measurement	GCST90090393	Lordosis	0.036	0.2016	0.8583
White blood cell count	leukocyte count	GCST90002407	Lordosis	-0.0042	0.0237	0.8583
Lysoalkylphosphatidylcholine (O-24:1) levels	phosphatidylcholine measurement	GCST90024813	Lordosis	-0.0161	0.0902	0.8584
Clostridium saudiense abundance in stool	gut microbiome measurement	GCST90032327	Lordosis	0.4387	2.4592	0.8584
Sphingomyelin (d18:1/20:0) levels/Sphingomyelin (d16:1/22:0) levels	sphingomyelin measurement	GCST90025747	Lordosis	0.0103	0.058	0.8584
OTU97_117 (Ruminococcus) prevalence	gut microbiome measurement	GCST90011565	Lordosis	0.0562	0.3151	0.8585
OTU99_137 (Ruminococcus) prevalence	gut microbiome measurement	GCST90011633	Lordosis	0.0562	0.3151	0.8585
Osteoarthritis of the hip or knee	osteoarthritis, hip, osteoarthritis, knee	GCST007092	Lordosis	-0.0069	0.0387	0.8586
Sphingomyelin (d18:1/22:0) levels/Sphingomyelin (d16:1/24:0) levels	sphingomyelin measurement	GCST90025748	Lordosis	0.0391	0.2197	0.8587
Lysoalkylphosphatidylcholine (O-24:2) levels	phosphatidylcholine measurement	GCST90024199	Lordosis	0.0208	0.1172	0.8589
Serum levels of protein DNAJC15	blood protein measurement	GCST90089728	Lordosis	-0.0606	0.3407	0.8589
Acute glomerulonephritis	glomerulonephritis	GCST90018788	Lordosis	-0.0028	0.0157	0.8589
Myocardial fractal dimension (slice 3)	left ventricular structural measurement	GCST90000289	Lordosis	-0.0143	0.0804	0.8589
Serum levels of protein BGN	blood protein measurement	GCST90087612	Lordosis	-0.0164	0.0921	0.859
Thimet oligopeptidase levels	blood protein measurement	GCST90010352	Lordosis	-0.026	0.1469	0.8594
Total lipid levels in small HDL	lipid measurement, high density lipoprotein cholesterol measurement	GCST90092950	Lordosis	-0.0057	0.0322	0.8594
Serum levels of protein EPHB2	blood protein measurement	GCST90090144	Lordosis	-0.0274	0.1547	0.8595
Serum levels of protein GHR	blood protein measurement	GCST90088143	Lordosis	0.0344	0.1945	0.8595
Triacylglycerol (54:5) [NL-18:1] levels	triacylglycerol 54:5 measurement	GCST90025179	Lordosis	-0.0133	0.0755	0.8598
Phosphatidylcholine-O_38:5_[M+H]1+/Phosphatidylcholine-P_38:4_[M+H]1+ levels	phosphatidylcholine measurement	GCST90060375	Lordosis	-0.0237	0.1344	0.8598
Serum levels of protein HNRNPAB	blood protein measurement	GCST90088693	Lordosis	-0.0224	0.127	0.86
Serum levels of protein VEGFD	vascular endothelial growth factor D measurement	GCST90087372	Lordosis	-0.0252	0.143	0.86
Sulfatide (d18:1/24:0) levels	ceramide measurement	GCST90025764	Lordosis	-0.0235	0.1337	0.8603
Triacylglycerol(39:0)_[M+NH4]1+ levels	triglyceride measurement	GCST90060651	Lordosis	-0.0279	0.1589	0.8604
Serum levels of protein CA6	blood protein measurement	GCST90087657	Lordosis	0.0291	0.1659	0.8605
Psychosis (PheCode 295.3)	psychosis	GCST90043706	Lordosis	-0.0438	0.2495	0.8607
CCR2 on plasmacytoid Dendritic Cell	blood protein measurement	GCST90002015	Lordosis	-0.0156	0.0892	0.8608
TRAIL levels	TNF-related apoptosis-inducing ligand measurement	GCST004424	Lordosis	-0.0345	0.1969	0.8608
Transitional B cell %B cell	lymphocyte count	GCST90001576	Lordosis	0.0236	0.1349	0.8609
Glaucoma	glaucoma	GCST90038648	Lordosis	0.0124	0.0707	0.861
Hair colour (natural, before greying): Red (UKB data field 1747_2)	hair colour measurement	GCST90041837	Lordosis	-0.0054	0.031	0.861
Fibrobacterales abundance in stool	gut microbiome measurement	GCST90032393	Lordosis	0.019	0.1083	0.861
Remnant cholesterol (non-HDL, non-LDL -cholesterol)	remnant cholesterol measurement	GCST90092943	Lordosis	0.0092	0.0528	0.861
Dihexosylceramide (d18:1/22:0) levels	ceramide measurement	GCST90025348	Lordosis	0.0238	0.1358	0.8611
Medication use (salicylic acid and derivatives)	aspirin use measurement	GCST90018775	Lordosis	-0.0081	0.0467	0.8614
Serum levels of protein PFDN5	blood protein measurement	GCST90088646	Lordosis	-0.0205	0.1178	0.8616
Mean corpuscular hemoglobin	mean corpuscular hemoglobin concentration	GCST90002325	Lordosis	-0.0207	0.119	0.862
Alkenylphosphatidylethanolamine (P-18:0/18:3) levels	phosphatidylethanolamine measurement	GCST90024415	Lordosis	0.0374	0.2151	0.862
Hemoglobin A1c levels	hemoglobin A1 measurement	GCST90018958	Lordosis	-0.0049	0.0281	0.8621
Nausea and vomiting (PheCode 789)	Nausea and vomiting	GCST90044627	Lordosis	0.025	0.1443	0.8623
Type milk consumed: soya with calcium (UKB data field 100920_2105)	diet measurement	GCST90041741	Lordosis	0.0324	0.1871	0.8625
Serum levels of protein ZNF410	blood protein measurement	GCST90087262	Lordosis	-0.0214	0.1238	0.8625
Ceramide (d17:1/20:0) levels	ceramide measurement	GCST90024659	Lordosis	0.0257	0.1484	0.8626
Job SOC coding: Elementary sales occupations n.e.c. (UKB data field 22617_9259)	employment status	GCST90043585	Lordosis	-0.0485	0.2803	0.8627
DNA methylation Hannum age acceleration	aging	GCST90014289	Lordosis	0.014	0.081	0.8627
Phosphatidylcholine (38:4) (b) levels	phosphatidylcholine 38:4 measurement	GCST90024904	Lordosis	-0.0215	0.1248	0.863
Ever suffered mental distress preventing usual activities (UKB data field 20500)	mental or behavioural disorder	GCST90042804	Lordosis	0.0107	0.0619	0.8632
Serum levels of protein PCDHGA8	blood protein measurement	GCST90086643	Lordosis	0.0427	0.2478	0.8632
Gut microbiota abundance (genus Coprococcus2 id.11302)	gut microbiome measurement	GCST90016984	Lordosis	-0.0372	0.2162	0.8634
Serum levels of protein CALY	blood protein measurement	GCST90090385	Lordosis	-0.0231	0.1344	0.8634
Corrected insulin response adjusted for insulin sensitivity index	insulin sensitivity measurement, insulin response measurement	GCST005216	Lordosis	-0.0327	0.1903	0.8636
Treatment or medication use - co-codamol (UKB data field 20003_1140923346)	clinical treatment	GCST90042337	Lordosis	0.0118	0.0689	0.8638
Illness, injury, bereavement, stress in last 2 years: PHESANT recoding (UKB data field 6145_100)	psychosocial stress measurement	GCST90044320	Lordosis	0.0088	0.0514	0.8638
Alkenylphosphatidylethanolamine (P-16:0/22:4) levels	phosphatidylethanolamine measurement	GCST90025019	Lordosis	-0.025	0.1458	0.8639
Achilles tendon injury	Tendinopathy	GCST90018787	Lordosis	-0.0172	0.1001	0.8639
Serum levels of protein CPE	blood protein measurement	GCST90089260	Lordosis	0.0428	0.2504	0.8642
Alkenylphosphatidylcholine (P-16:0/20:4) levels	phosphatidylcholine measurement	GCST90025569	Lordosis	-0.0378	0.2209	0.8642
Serum levels of protein EDA	blood protein measurement	GCST90088087	Lordosis	-0.0117	0.0686	0.8643
Major depressive disorder vs autism spectrum disorder (ordinary least squares (OLS))	unipolar depression, autism spectrum disorder	GCST90016614	Lordosis	-0.0094	0.055	0.8645
Haemorrhoidal disease	hemorrhoid	GCST90014033	Lordosis	-0.0062	0.0362	0.8645
ICD10 C18.2: Malignant neoplasm of ascending colon	colonic neoplasm	GCST90043849	Lordosis	0.0969	0.5687	0.8647
UBA1446 sp002329245 abundance in stool	gut microbiome measurement	GCST90032603	Lordosis	0.0286	0.1677	0.8647
Glaucoma (multi-trait analysis)	glaucoma	GCST009722	Lordosis	-0.0056	0.0332	0.865
Serum levels of protein ARSA	blood protein measurement	GCST90088442	Lordosis	-0.0248	0.146	0.865
Phosphatidylcholine (16:1_18:2) levels	phosphatidylcholine measurement	GCST90025492	Lordosis	-0.0514	0.3031	0.8652
Age at first birth	age at first birth measurement	GCST003795	Lordosis	-0.008	0.0471	0.8652
Serum levels of protein AHSP	blood protein measurement	GCST90090456	Lordosis	-0.0151	0.089	0.8656
Red cell distribution width	red blood cell distribution width	GCST90025988	Lordosis	0.0049	0.0291	0.8657
Neutralising antibody response to interferon beta therapy in multiple sclerosis (antibody titre; IFNβ-1a subcutaneous)	response to interferon beta, anti-drug antibody measurement	GCST90093332	Lordosis	0.0423	0.2503	0.8657
X-23590 levels	metabolite measurement	GCST90026318	Lordosis	0.0414	0.2451	0.8658
Job coding: architect, landscape architect/designer, structural designer (UKB data field 22601_24313288)	employment status	GCST90042984	Lordosis	0.0423	0.2505	0.8658
Triacylglycerol (53:2) [NL-17:0] levels		GCST90025172	Lordosis	0.0189	0.1122	0.8661
Workplace had a lot of cigarette smoke from other people smoking: Rarely/never (UKB data field 22611_0)	environmental tobacco smoke exposure measurement	GCST90043278	Lordosis	0.0225	0.1332	0.8662
Phosphatidate(45:6)_[M+OAc]1-/Phosphatidylglycerol(44:6)_[M-H]1- levels	phosphatidate measurement	GCST90060938	Lordosis	-0.0202	0.1199	0.8664
Type of accommodation lived in: Mobile or temporary structure (i.e. caravan) (UKB data field 670_3)	environmental factor	GCST90044492	Lordosis	-0.0319	0.1897	0.8665
Two-hour glucose challenge	glucose tolerance test	GCST000569	Lordosis	-0.0183	0.1089	0.8667
RUG472 abundance in stool	gut microbiome measurement	GCST90032547	Lordosis	0.0305	0.182	0.8667
Type of fat/oil used in cooking: Low fat polyunsaturated margarine (UKB data field 20090_373)	fat intake measurement	GCST90042637	Lordosis	0.0649	0.3867	0.8668
Antithrombin-III measurement	blood protein measurement	GCST90019436	Lordosis	0.0222	0.1329	0.8672
Simple and unspecified goiter (PheCode 240)	goiter	GCST90043620	Lordosis	0.0313	0.1874	0.8673
Serum levels of protein MED1	blood protein measurement	GCST90089049	Lordosis	-0.0171	0.1024	0.8673
Hair/balding pattern: Pattern 3 (UKB data field 2395_3)	balding measurement, androgenetic alopecia	GCST90043618	Lordosis	0.007	0.0417	0.8673
Serum levels of protein IL15RA	interleukin 15 receptor subunit alpha measurement	GCST90087746	Lordosis	-0.0167	0.1	0.8674
Serum levels of protein PYY	blood protein measurement	GCST90088497	Lordosis	-0.0152	0.0912	0.8674
Serum levels of protein CASS4	blood protein measurement	GCST90087272	Lordosis	-0.0262	0.157	0.8675
Serum levels of protein MIF	blood protein measurement	GCST90090059	Lordosis	-0.0412	0.2472	0.8675
Gap coding: Paid work for less than 15 hours per week on average or lasting less than 6 months (UKB data field 22660_101)	employment status	GCST90043601	Lordosis	0.0201	0.1203	0.8676
Job SOC coding: Assemblers (vehicles and metal goods) (UKB data field 22617_8132)	employment status	GCST90043544	Lordosis	-0.008	0.0478	0.8676
Phosphatidylethanolamine (17:0_18:1) levels	phosphatidylethanolamine measurement	GCST90025600	Lordosis	0.0955	0.5732	0.8677
Serum levels of protein KRT18	blood protein measurement	GCST90089016	Lordosis	-0.0257	0.1541	0.8677
Orotate levels	metabolite measurement	GCST90026241	Lordosis	-0.0233	0.14	0.8677
1-methylhistidine levels	metabolite measurement	GCST90026048	Lordosis	-0.1644	0.9901	0.8681
Gut bacterial pathway abundance (PWY0.1479..tRNA.processing)	gut microbiome measurement	GCST90027522	Lordosis	0.0033	0.0198	0.8682
Phosphatidylcholine (40:8) levels		GCST90024299	Lordosis	0.0169	0.1018	0.8683
Treatment or medication use - marvelon tablet (UKB data field 20003_1140869162)	clinical treatment	GCST90042069	Lordosis	-0.0772	0.4656	0.8683
Cholesteryl ester levels in small VLDL	cholesteryl ester measurement, very low density lipoprotein cholesterol measurement	GCST90092970	Lordosis	-0.0071	0.0431	0.8685
Phosphatidylinositol (16:0_20:3) (a) levels	phosphatidylinositol measurement	GCST90025695	Lordosis	-0.0269	0.1623	0.8685
Serum levels of protein NUDT3	blood protein measurement	GCST90087233	Lordosis	0.0169	0.1021	0.8688
Serum alkaline phosphatase levels	alkaline phosphatase measurement	GCST90018722	Lordosis	-0.006	0.0362	0.8688
OTU97_56 (Ruminococcaceae) prevalence	gut microbiome measurement	GCST90011605	Lordosis	-0.0267	0.1616	0.8689
Milk type used: Semi-skimmed (UKB data field 1418_2)	diet measurement	GCST90041778	Lordosis	0.0098	0.0596	0.8689
Gut bacterial pathway abundance (PWY.6263..superpathway.of.menaquinol.8.biosynthesis.II)	gut microbiome measurement	GCST90027575	Lordosis	0.0229	0.1386	0.869
Serum levels of protein CLMP	blood protein measurement	GCST90086270	Lordosis	0.0265	0.1604	0.869
Total phospholipid levels in lipoprotein particles	lipoprotein measurement, phospholipid measurement	GCST90092991	Lordosis	0.0073	0.0445	0.8693
Leisure/social activities: PHESANT recoding (UKB data field 6160_100)	social interaction measurement	GCST90044413	Lordosis	-0.0064	0.039	0.8693
Acetoacetate levels	acetoacetate measurement	GCST90092804	Lordosis	0.0127	0.077	0.8694
Gut bacterial pathway abundance (PWY.6630..superpathway.of.L.tyrosine.biosynthesis)	gut microbiome measurement	GCST90027591	Lordosis	-0.0025	0.0154	0.8695
Serum levels of protein LMOD1	blood protein measurement	GCST90087031	Lordosis	-0.0377	0.2292	0.8695
Serum levels of protein DUSP26	blood protein measurement	GCST90090415	Lordosis	-0.0157	0.0962	0.87
Serum levels of protein CD274	blood protein measurement	GCST90088892	Lordosis	0.0358	0.2194	0.8703
Other conditions of brain, not otherwise specified (PheCode 348.9)	brain disease	GCST90043758	Lordosis	-0.0217	0.1331	0.8704
Gut microbiota abundance (genus Alloprevotella id.961)	gut microbiome measurement	GCST90016964	Lordosis	0.0035	0.0216	0.8705
Serum levels of protein STX8	blood protein measurement	GCST90086494	Lordosis	0.026	0.1598	0.8707
Fasting glucose	glucose measurement	GCST90002234	Lordosis	-0.0149	0.0915	0.8709
Alkylphosphatidylcholine (O-18:1/18:1) levels	phosphatidylcholine measurement	GCST90024921	Lordosis	0.0156	0.0961	0.871
Triacylglycerol (50:4) [NL-14:0] levels	triacylglycerol 50:4 measurement	GCST90025160	Lordosis	0.0184	0.1134	0.871
Serum levels of protein RBM28	blood protein measurement	GCST90086888	Lordosis	-0.0231	0.1421	0.8711
Serum levels of protein DAPK1	blood protein measurement	GCST90087680	Lordosis	0.0353	0.2178	0.8712
Serum levels of protein LRRC37A2	blood protein measurement	GCST90090368	Lordosis	0.0173	0.1067	0.8712
Job SOC coding: Bar staff (UKB data field 22617_9225)	employment status	GCST90043576	Lordosis	0.049	0.302	0.8712
Treatment or medication use - lumigan 0.3mg/ml eye drops (UKB data field 20003_1141179920)	clinical treatment	GCST90042494	Lordosis	0.0034	0.0209	0.8713
Serum levels of protein ASMTL	blood protein measurement	GCST90086228	Lordosis	0.0229	0.1414	0.8714
Serum levels of protein QSOX1	blood protein measurement	GCST90089300	Lordosis	-0.0203	0.1259	0.8717
UBA1375 sp002305795 abundance in stool	gut microbiome measurement	GCST90032599	Lordosis	-0.0211	0.1304	0.8717
Serum levels of protein STOML2	blood protein measurement	GCST90089494	Lordosis	-0.0301	0.1862	0.8717
Which eye(s) affected by myopia (short sight): Right eye (UKB data field 5843_1)	Myopia	GCST90044218	Lordosis	0.0341	0.2112	0.8718
Job coding: hospital manager, health service manager, clinical manager, nursing service manager (UKB data field 22601_11813097)	employment status	GCST90042916	Lordosis	0.0326	0.2023	0.8719
Serum levels of protein XXYLT1	blood protein measurement	GCST90089378	Lordosis	-0.0029	0.018	0.8719
Serum levels of protein TANK	blood protein measurement	GCST90087717	Lordosis	0.0035	0.0217	0.8719
Ruminococcus D bicirculans abundance in stool	gut microbiome measurement	GCST90032550	Lordosis	0.0323	0.2007	0.8722
Cardiac problem	heart disease	GCST90038605	Lordosis	0.0055	0.0345	0.8725
Treatment or medication use - calcium carbonate+cholecalciferol 1.25g/5micrograms tablet (UKB data field 20003_1140871052)	clinical treatment	GCST90042094	Lordosis	0.0232	0.1443	0.8725
Ceramide (d16:1/18:0) levels	ceramide measurement	GCST90024653	Lordosis	-0.0328	0.2046	0.8725
Gut bacterial pathway abundance (FAO.PWY..fatty.acid..beta..oxidation.I)	gut microbiome measurement	GCST90027464	Lordosis	-0.0229	0.1431	0.8726
CD127 on CD4+ T cell	blood protein measurement	GCST90001931	Lordosis	-0.02	0.1249	0.8726
Bioavailable testosterone levels	testosterone measurement	GCST90012103	Lordosis	-0.006	0.0372	0.8727
Substance dependence	drug dependence	GCST90018704	Lordosis	0.0438	0.2731	0.8727
Sulfatide (d18:1/16:0) levels	ceramide measurement	GCST90024523	Lordosis	0.0155	0.0971	0.8728
Lysophosphatidylethanolamine (17:0) [sn1] levels		GCST90025445	Lordosis	-0.0337	0.2106	0.8728
Lysophosphatidylethanolamine (22:6) [sn1] levels	lysophosphatidylethanolamine 22:6 measurement	GCST90024216	Lordosis	0.041	0.2567	0.873
Serum levels of protein CKM	blood protein measurement	GCST90088012	Lordosis	0.0708	0.4427	0.873
Serum levels of protein NXPH3	blood protein measurement	GCST90089269	Lordosis	-0.0252	0.1577	0.8732
Gut microbiota abundance (k_Bacteria.p_Actinobacteria.c_Actinobacteria.o_Bifidobacteriales.f_Bifidobacteriaceae.g_Bifidobacterium.s_Bifidobacterium_longum)	gut microbiome measurement	GCST90027757	Lordosis	-0.0251	0.1573	0.8733
Lysoalkylphosphatidylcholine (O-20:1) levels	phosphatidylcholine measurement	GCST90025433	Lordosis	-0.017	0.1066	0.8733
Angiotensin-converting enzyme 2 levels	blood protein measurement	GCST90010102	Lordosis	-0.0222	0.1395	0.8735
Serum levels of protein ACP7	blood protein measurement	GCST90089984	Lordosis	0.275	1.7286	0.8736
OTU97_51 (Barnesiella) abundance	gut microbiome measurement	GCST90011402	Lordosis	-0.0425	0.2669	0.8736
White blood cell count (eosinophil)	eosinophil count	GCST90028992	Lordosis	-0.0042	0.0267	0.8737
Interleukin-4 receptor subunit alpha levels	blood protein measurement	GCST90010145	Lordosis	-0.0232	0.1459	0.8737
Phosphatidylcholine (36:6) (a) levels		GCST90024289	Lordosis	-0.023	0.1447	0.8738
Ever felt worried tense or anxious for most of a month or longer (UKB data field 20421)	worry measurement	GCST90042772	Lordosis	-0.0082	0.0516	0.8738
Treatment or medication use - loperamide (UKB data field 20003_1140879464)	clinical treatment	GCST90042178	Lordosis	0.0041	0.0259	0.8738
Serum levels of protein OPCML	blood protein measurement	GCST90088471	Lordosis	-0.0762	0.4799	0.8738
Serum levels of protein PLA2G2E	blood protein measurement	GCST90087943	Lordosis	0.0181	0.114	0.8739
Serum levels of protein DDR1	blood protein measurement	GCST90086873	Lordosis	0.0191	0.1206	0.8739
Job coding: bus or coach driver, minibus driver (UKB data field 22601_82132606)	employment status	GCST90043224	Lordosis	0.0469	0.2957	0.8739
Which eye(s) affected by presbyopia: Left eye (UKB data field 5610_2)	presbyopia	GCST90044168	Lordosis	-0.3087	1.9467	0.874
Serum levels of protein HS3ST4	blood protein measurement	GCST90090437	Lordosis	0.0172	0.1087	0.874
Acute sinusitis (PheCode 464)	sinusitis	GCST90044039	Lordosis	-0.0329	0.2074	0.8741
Triacylglycerol (56:8) [NL-20:4] levels	triacylglycerol 56:8 measurement	GCST90025810	Lordosis	0.0334	0.2111	0.8742
Serum levels of protein TOLLIP	blood protein measurement	GCST90087685	Lordosis	-0.0313	0.1978	0.8742
Geobacter C abundance in stool	gut microbiome measurement	GCST90032417	Lordosis	0.0358	0.2263	0.8742
Gut microbiota abundance (k_Bacteria.p_Bacteroidetes.c_Bacteroidia.o_Bacteroidales.f_Bacteroidales_noname.g_Bacteroidales_noname.s_Bacteroidales_bacterium_ph8)	gut microbiome measurement	GCST90027762	Lordosis	-0.0513	0.3244	0.8744
Erectile dysfunction [ED] (PheCode 605)	erectile dysfunction	GCST90044277	Lordosis	0.0815	0.5163	0.8746
Treatment or medication use - phenobarbitone (UKB data field 20003_2038460068)	clinical treatment	GCST90042574	Lordosis	-0.0278	0.1765	0.8746
Serum levels of protein S100A9	blood protein measurement	GCST90089005	Lordosis	0.0505	0.3203	0.8747
Ever been injured or injured someone else through drinking alcohol: No (UKB data field 20411_0)	alcohol use disorder measurement	GCST90042767	Lordosis	-0.0208	0.1321	0.8747
Worked with pesticides: PHESANT recoding (UKB data field 22614_1)	environmental exposure measurement	GCST90043288	Lordosis	0.0029	0.0187	0.8747
Phosphatidylcholine(36:4)_[M+H]1+/Phosphatidylethanolamine(39:4)_[M+H]1+/Phosphatidate(41:5)_[M+NH4]1+ levels	phosphatidylcholine measurement	GCST90060762	Lordosis	0.0301	0.1913	0.8748
Job coding: aircraft engineer (UKB data field 22601_52232942)	employment status	GCST90043131	Lordosis	0.0403	0.2565	0.8752
Lysophosphatidylinositol (18:2) [sn2] levels	phosphatidylinositol measurement	GCST90025466	Lordosis	0.0316	0.2014	0.8754
Job coding: other assembler, routine operative (UKB data field 22601_81392831)	employment status	GCST90043219	Lordosis	-0.0024	0.0154	0.8754
Serum levels of protein TENM3	blood protein measurement	GCST90086542	Lordosis	-0.028	0.1791	0.8755
Serum levels of protein CD96	blood protein measurement	GCST90090789	Lordosis	-0.0385	0.2459	0.8755
Phosphatidylethanolamine_38:6_[M-H]1- levels	phosphatidylethanolamine measurement	GCST90060310	Lordosis	-0.0169	0.1083	0.8758
Phosphatidylcholine_38:8_[M+OAc]1-/Phosphatidylserine_42:7_[M-H]1- levels	phosphatidylcholine measurement	GCST90060493	Lordosis	-0.1101	0.7049	0.8759
Alkylphosphatidylcholine (O-16:0/20:3) levels	phosphatidylcholine measurement	GCST90024914	Lordosis	0.0241	0.1543	0.8759
Treatment or medication use - colofac-100 tablet (UKB data field 20003_1141167334)	clinical treatment	GCST90042428	Lordosis	0.049	0.314	0.876
Serum levels of protein PTCHD3	blood protein measurement	GCST90087500	Lordosis	-0.049	0.3137	0.876
Serum levels of protein FMR1	blood protein measurement	GCST90089788	Lordosis	0.028	0.1799	0.8761
Basophil percentage of white cells	basophil percentage of leukocytes	GCST004631	Lordosis	-0.0072	0.0461	0.8763
Skin pigmentation	skin pigmentation	GCST90029033	Lordosis	0.0038	0.0246	0.8763
ICD10 C44.3: Other and unspecified malignant neoplasm of skin of other and unspecified parts of face	skin neoplasm	GCST90043874	Lordosis	-0.0103	0.0663	0.8767
Serum levels of protein MASP1	blood protein measurement	GCST90090044	Lordosis	-0.029	0.1869	0.8768
Gut microbiota abundance (family Alcaligenaceae id.2875)	gut microbiome measurement	GCST90016926	Lordosis	0.07	0.4515	0.8768
Total lipid levels in lipoprotein particles	lipid measurement, lipoprotein measurement	GCST90092989	Lordosis	-0.0062	0.0399	0.877
Ischemic stroke	Ischemic stroke	GCST005843	Lordosis	0.0047	0.0306	0.877
FSC-A on B cell	blood protein measurement	GCST90001968	Lordosis	-0.0211	0.1367	0.8773
Lysophosphatidylethanolamine_22:6_[M-H]1- levels	lysophosphatidylethanolamine measurement	GCST90060162	Lordosis	0.1757	1.14	0.8775
Serum levels of protein SPOCK2	blood protein measurement	GCST90089063	Lordosis	-0.0171	0.1108	0.8776
Other disorders of tympanic membrane (PheCode 384)	tympanic membrane disease	GCST90043821	Lordosis	-0.047	0.3051	0.8776
Serum levels of protein ARFIP2	blood protein measurement	GCST90087111	Lordosis	-0.0187	0.1211	0.8776
Lysoalkenylphosphatidylethanolamine (P-18:1) levels	lysophosphatidylethanolamine measurement	GCST90024220	Lordosis	0.0299	0.1943	0.8776
Sphingomyelin (d18:2/23:0) levels	sphingomyelin measurement	GCST90025759	Lordosis	0.0241	0.1568	0.8777
Bell's palsy (Firth correction)	Bell's palsy	GCST90013876	Lordosis	-0.019	0.1238	0.8778
Total lipid levels in medium HDL	lipid measurement, high density lipoprotein cholesterol measurement	GCST90092898	Lordosis	0.0059	0.0383	0.8778
Serum levels of protein XG	blood protein measurement	GCST90090010	Lordosis	0.1019	0.6628	0.8779
White blood cell count	leukocyte count	GCST90018978	Lordosis	0.004	0.0261	0.8779
Cholesteryl ester (22:5) (n6) levels		GCST90025255	Lordosis	-0.0242	0.1576	0.878
Alkylphosphatidylethanolamine (O-16:0/22:4) levels	phosphatidylethanolamine measurement	GCST90024996	Lordosis	-0.0233	0.1516	0.8781
Bell's palsy (SPA correction)	Bell's palsy	GCST90013926	Lordosis	-0.0188	0.1226	0.8781
Treatment or medication use - thiamine preparation (UKB data field 20003_1140888366)	clinical treatment	GCST90042257	Lordosis	0.0138	0.0901	0.8783
Alkenylphosphatidylcholine (P-18:0/20:4) levels	phosphatidylcholine measurement	GCST90024336	Lordosis	0.0457	0.2987	0.8783
Serum levels of protein PSMA2	blood protein measurement	GCST90088650	Lordosis	-0.0277	0.1812	0.8784
Medication use (beta blocking agents)	Beta blocking agent use measurement	GCST90018986	Lordosis	-0.0056	0.0368	0.8784
COVID-19 (RELEASE 4)	COVID-19	GCST010776	Lordosis	-0.0152	0.0992	0.8785
Asthma	asthma	GCST90086044	Lordosis	0.013	0.0853	0.8786
Serum levels of protein HEXIM2	blood protein measurement	GCST90087834	Lordosis	-0.3261	2.1351	0.8786
Phosphatidylcholine(38:7)_[M+OAc]1-/Phosphatidylserine(42:6)_[M-H]1- levels	phosphatidylcholine measurement	GCST90060914	Lordosis	-0.0351	0.2302	0.8787
Serum levels of protein MSR1	blood protein measurement	GCST90086610	Lordosis	0.022	0.1447	0.8789
Syncope and collapse (PheCode 788)	Syncope	GCST90044626	Lordosis	-0.0163	0.1073	0.879
Total Phosphatidylethanolamine levels	phosphatidylethanolamine measurement	GCST90024597	Lordosis	-0.0529	0.3478	0.879
CAG-345 abundance in stool	gut microbiome measurement	GCST90032274	Lordosis	0.0247	0.1622	0.879
Alkenylphosphatidylethanolamine (P-18:0/22:4) levels	phosphatidylethanolamine measurement	GCST90025034	Lordosis	-0.0258	0.1698	0.879
Diacylglycerol (16:0_18:2) levels	diglyceride measurement	GCST90024709	Lordosis	0.0184	0.1212	0.879
CD24 on CD24+ CD27+ B cell	blood protein measurement	GCST90001764	Lordosis	-0.0288	0.1896	0.8791
Job coding: legal secretary (UKB data field 22601_42123299)	employment status	GCST90043110	Lordosis	0.0319	0.2095	0.8791
Mean sphered cell volume	mean corpuscular volume	GCST90025976	Lordosis	0.0057	0.0374	0.8791
Gut bacterial pathway abundance (TRPSYN.PWY..L.tryptophan.biosynthesis)	gut microbiome measurement	GCST90027647	Lordosis	-0.0752	0.4953	0.8793
Leukoplakia of oral mucosa (PheCode 528.6)	Oral leukoplakia	GCST90044115	Lordosis	-0.0523	0.345	0.8794
Paenibacillales abundance in stool	gut microbiome measurement	GCST90032496	Lordosis	0.0353	0.2324	0.8794
Serum levels of protein SEMA6C	blood protein measurement	GCST90087878	Lordosis	-0.0211	0.1391	0.8794
Alkenylphosphatidylethanolamine (P-18:1/22:5) (a) levels	phosphatidylethanolamine measurement	GCST90025676	Lordosis	0.0185	0.1222	0.8795
Citrulline levels	citrulline measurement	GCST90026016	Lordosis	0.0431	0.2841	0.8795
Serum levels of protein PVR	blood protein measurement	GCST90090023	Lordosis	-0.4132	2.7258	0.8795
Frequency of urination and polyuria (PheCode 599.5)	Polyuria	GCST90044253	Lordosis	0.0152	0.1001	0.8797
Atopic dermatitis	atopic eczema	GCST90027161	Lordosis	0.009	0.0596	0.8797
Serine levels	metabolite measurement	GCST90026264	Lordosis	-0.0142	0.0936	0.8797
SSC-A on B cell	blood protein measurement	GCST90002075	Lordosis	-0.0188	0.1242	0.8798
Osteoarthritis	osteoarthritis	GCST001592	Lordosis	-0.0117	0.0772	0.88
Serum levels of protein MPO	myeloperoxidase (MPO)-DNA complex measurement	GCST90087967	Lordosis	0.0158	0.1046	0.8803
Serum levels of protein C7	complement component C7 measurement	GCST90087644	Lordosis	-0.0231	0.1538	0.8807
Phosphatidylcholine_37:6_[M+OAc]1-/Phosphatidylserine_41:5_[M-H]1- levels	phosphatidylcholine measurement	GCST90060474	Lordosis	0.0772	0.5145	0.8807
Sushi, von Willebrand factor type A, EGF and pentraxin domain-containing protein 1 measurement	blood protein measurement	GCST90019383	Lordosis	-0.0153	0.1023	0.8808
Chest pain or discomfort (UKB data field 2335)	Chest pain	GCST90043615	Lordosis	-0.0068	0.0455	0.8808
Cancer of liver and intrahepatic bile duct (PheCode 155)	liver neoplasm	GCST90041813	Lordosis	0.0256	0.171	0.8809
G_Clostridiales abundance	gut microbiome measurement	GCST90011327	Lordosis	0.046	0.3069	0.8809
IgD+ CD24+ B cell Absolute Count	lymphocyte count	GCST90001412	Lordosis	0.05	0.3342	0.8811
Treatment or medication use - zinc product (UKB data field 20003_1140888538)	clinical treatment	GCST90042263	Lordosis	-0.037	0.2472	0.8811
Job SOC coding: Paramedics (UKB data field 22617_3213)	employment status	GCST90043394	Lordosis	0.0034	0.0226	0.8813
Medication use (immunosuppressants)	Immunosuppressant use measurement	GCST90018771	Lordosis	-0.011	0.0737	0.8814
Serum levels of protein ANGPT1	blood protein measurement	GCST90088081	Lordosis	0.0162	0.1083	0.8814
Serum levels of protein DCUN1D5	blood protein measurement	GCST90090278	Lordosis	0.0195	0.1312	0.8818
Serum levels of protein TRAPPC3	blood protein measurement	GCST90087871	Lordosis	-0.0324	0.2177	0.8818
Eosinophill count (UKB data field 30150)	eosinophil count	GCST90013985	Lordosis	0.0039	0.0264	0.8819
Alkylphosphatidylethanolamine (O-16:0/22:4) levels	phosphatidylethanolamine measurement	GCST90025623	Lordosis	-0.0167	0.1124	0.8819
Phosphatidylinositol_36:3_[M-H]1- levels	phosphatidylinositol measurement	GCST90060492	Lordosis	-0.1284	0.865	0.882
Phosphatidylcholine (16:0_18:3) (b) levels	phosphatidylcholine measurement	GCST90025486	Lordosis	0.0221	0.1487	0.8821
Fasciitis (PheCode 728.7)	Fasciitis	GCST90044570	Lordosis	-0.043	0.2904	0.8824
SSC-A on HLA DR+ Natural Killer	blood protein measurement	GCST90002077	Lordosis	0.0751	0.5075	0.8824
Serum levels of protein RELT	blood protein measurement	GCST90088936	Lordosis	0.0133	0.0903	0.8825
Total Alkenylphosphatidylcholine levels	phosphatidylethanolamine measurement	GCST90025835	Lordosis	-0.0176	0.1191	0.8825
Openness	openness measurement	GCST000922	Lordosis	-0.0167	0.1134	0.8826
Naive CD4+ T cell Absolute Count	lymphocyte count	GCST90001540	Lordosis	0.0045	0.0304	0.8826
TestASV_35 (Alphaproteobacteria) prevalence	gut microbiome measurement	GCST90011710	Lordosis	-0.0177	0.12	0.8828
Cholesterol, total	total cholesterol measurement	GCST002221	Lordosis	-0.0043	0.0291	0.8829
CD25 on secreting CD4 regulatory T cell	blood protein measurement	GCST90001941	Lordosis	-0.5689	3.8702	0.8831
Serum levels of protein GPD1	blood protein measurement	GCST90086531	Lordosis	0.0194	0.1323	0.8831
Serum levels of protein CETP	cholesteryl ester transfer protein measurement	GCST90089679	Lordosis	0.0118	0.0803	0.8832
Gut microbiota abundance (k_Bacteria.p_Firmicutes.c_Clostridia.o_Clostridiales.f_Lachnospiraceae.g_Roseburia)	gut microbiome measurement	GCST90027713	Lordosis	0.0468	0.3188	0.8833
Phosphatidate_34:2_[M-H]1- levels	phosphatidate measurement	GCST90060223	Lordosis	0.0436	0.2973	0.8835
Phosphatidylcholine_36:7_[M+OAc]1-/Phosphatidylserine_40:6_[M-H]1- levels	phosphatidylcholine measurement	GCST90060445	Lordosis	-0.1707	1.1656	0.8835
Neutralising antibody response to interferon beta therapy in multiple sclerosis in patients positive for neutralising antibodies (antibody titre; IFNβ-1a subcutaneous)	response to interferon beta, anti-drug antibody measurement	GCST90093342	Lordosis	0.0555	0.3794	0.8837
Gut bacterial pathway abundance (P105.PWY..TCA.cycle.IV..2.oxoglutarate.decarboxylase.)	gut microbiome measurement	GCST90027494	Lordosis	-0.0186	0.127	0.8837
Serum levels of protein GPNMB	blood protein measurement	GCST90090106	Lordosis	0.0233	0.1594	0.8837
Diacylglycerol_36:3_[M+NH4]1+ levels	diacylglycerol 36:3 measurement	GCST90060208	Lordosis	-0.0178	0.122	0.8838
Substances taken for anxiety: Drugs or alcohol (more than once) (UKB data field 20549_4)	drug misuse, anxiety, alcohol drinking	GCST90042842	Lordosis	-0.0199	0.1364	0.8839
Gut bacterial pathway abundance (P23.PWY..reductive.TCA.cycle.I)	gut microbiome measurement	GCST90027500	Lordosis	-0.0077	0.053	0.8839
Bifidobacterium angulatum abundance in stool	gut microbiome measurement	GCST90032221	Lordosis	0.0167	0.1145	0.8839
Serum levels of protein SIGLEC1	blood protein measurement	GCST90088699	Lordosis	0.0461	0.3158	0.8839
Serum levels of protein COL23A1	blood protein measurement	GCST90088728	Lordosis	-0.0392	0.2691	0.8841
Worried most days during period of worst anxiety (UKB data field 20538)	worry measurement	GCST90042822	Lordosis	0.0251	0.1726	0.8842
Eubacterium Q abundance in stool	gut microbiome measurement	GCST90032374	Lordosis	0.0037	0.0252	0.8842
Schizophrenia vs Tourette's syndrome and other tic disorders (ordinary least squares (OLS))	Tourette syndrome, schizophrenia	GCST90016624	Lordosis	0.007	0.0479	0.8844
Glomerular filtration rate	glomerular filtration rate	GCST005063	Lordosis	0.0205	0.1413	0.8846
Sphingomyelin(35:2)_[M+OAc]1- levels	sphingomyelin measurement	GCST90060751	Lordosis	-0.8049	5.5528	0.8847
Trail making completion status: PHESANT recoding (UKB data field 20246_1)	health study participation	GCST90042753	Lordosis	-0.0032	0.0221	0.8847
Vascular endothelial growth factor levels	vascular endothelial growth factor measurement	GCST90011995	Lordosis	0.0053	0.0365	0.8848
GLP-1-stimulated insulin secretion	GLP-1-stimulated insulin response	GCST005353	Lordosis	0.008	0.0554	0.8848
Serum levels of protein EPHA1	blood protein measurement	GCST90088381	Lordosis	-0.6215	4.2981	0.885
Serum levels of protein CSNK2A1	blood protein measurement	GCST90088962	Lordosis	0.0414	0.2863	0.8851
Cholesteryl ester (22:4) levels		GCST90024643	Lordosis	0.0197	0.1363	0.8851
Serum levels of protein IL22	interleukin-22 measurement	GCST90088066	Lordosis	0.0231	0.1601	0.8852
Serum levels of protein IL12B;IL23A	blood protein measurement	GCST90086243	Lordosis	-0.0256	0.1776	0.8854
Serum levels of protein BRD1	blood protein measurement	GCST90086819	Lordosis	-0.0452	0.3136	0.8854
Vegetarianism	diet measurement	GCST90096927	Lordosis	0.0102	0.0712	0.8859
UBA1066 abundance in stool	gut microbiome measurement	GCST90032592	Lordosis	0.0231	0.1617	0.8862
Cholesteryl ester (22:1) levels		GCST90024013	Lordosis	0.0514	0.3596	0.8862
CD40 levels	CD40 measurement	GCST90000451	Lordosis	0.0336	0.235	0.8863
Other disorders of biliary tract (PheCode 575.8)	biliary tract disease	GCST90044202	Lordosis	-0.3589	2.5101	0.8863
Sleep apnea syndrome	sleep apnea	GCST90018916	Lordosis	-0.0084	0.0589	0.8864
Serum levels of protein LEP	blood protein measurement	GCST90087964	Lordosis	-0.015	0.1053	0.8867
Gut bacterial pathway abundance (PWY.7187..pyrimidine.deoxyribonucleotides.de.novo.biosynthesis.II)	gut microbiome measurement	GCST90027607	Lordosis	-0.0354	0.2482	0.8867
Serum levels of protein PRB4	blood protein measurement	GCST90087088	Lordosis	0.0136	0.0953	0.8868
Serum levels of protein WIF1	blood protein measurement	GCST90088103	Lordosis	0.0154	0.1082	0.8868
Gut microbiota abundance (k_Bacteria.p_Bacteroidetes.c_Bacteroidia.o_Bacteroidales.f_Bacteroidales_noname.g_Bacteroidales_noname)	gut microbiome measurement	GCST90027694	Lordosis	-0.0563	0.3963	0.887
Treatment or medication use - aciclovir (UKB data field 20003_1140874370)	clinical treatment	GCST90042137	Lordosis	0.0417	0.2936	0.887
Serum levels of protein HDGF	blood protein measurement	GCST90090404	Lordosis	-0.0285	0.201	0.8871
Lymphangioleiomyomatosis (sporadic)	Lymphangioleiomyomatosis	GCST008311	Lordosis	0.032	0.2258	0.8872
Sphingomyelin (d18:1/18:1, d18:2/18:0) levels	sphingomyelin measurement	GCST90026019	Lordosis	-0.0219	0.1545	0.8872
Inflammatory bowel disease	inflammatory bowel disease	GCST003043	Lordosis	-0.0113	0.0797	0.8874
Medication use (antiglaucoma preparations and miotics)	Antiglaucoma preparations and miotics use measurement	GCST90018782	Lordosis	0.0181	0.1275	0.8874
Treatment or medication use - nasobec aqueous 50micrograms nasal spray (UKB data field 20003_1141145638)	clinical treatment	GCST90042368	Lordosis	-0.0237	0.1674	0.8874
OTU97_74 (Alistipes) abundance	gut microbiome measurement	GCST90011411	Lordosis	0.0232	0.1642	0.8876
Serum levels of protein CCDC51	blood protein measurement	GCST90087229	Lordosis	-0.0356	0.2523	0.8877
Anti-rubella virus IgG seropositivity	Rubella virus seropositivity	GCST006342	Lordosis	-0.0583	0.414	0.8879
Serum levels of protein PSME3	blood protein measurement	GCST90088960	Lordosis	0.0553	0.393	0.888
Serum levels of protein HAPLN4	blood protein measurement	GCST90089437	Lordosis	-0.0117	0.0828	0.888
Blood clot, DVT, bronchitis, emphysema, asthma, rhinitis, eczema, allergy diagnosed by doctor: Asthma (UKB data field 6152_8)	asthma	GCST90044363	Lordosis	-0.0052	0.037	0.8881
Treatment or medication use - aqueous cream bp (UKB data field 20003_1140876404)	clinical treatment	GCST90042158	Lordosis	-0.0252	0.1789	0.8881
CX3CR1 on CD14- CD16-	blood protein measurement	GCST90001994	Lordosis	0.0619	0.4398	0.8881
Phosphatidylglycerol (36:1) levels	glycerophospholipid measurement	GCST90024451	Lordosis	0.0085	0.0606	0.8881
Serum levels of protein PCDHAC1	blood protein measurement	GCST90089723	Lordosis	0.0301	0.2143	0.8882
Lung function (FVC)	vital capacity	GCST007429	Lordosis	-0.0043	0.0302	0.8882
Sulfatide (d18:1/24:1) levels	ceramide measurement	GCST90024527	Lordosis	-0.0189	0.1345	0.8883
Phosphatidylethanolamine_34:2_[M-H]1- levels	phosphatidylethanolamine measurement	GCST90060247	Lordosis	-0.0346	0.2467	0.8885
Serum levels of protein PRKAR1B	blood protein measurement	GCST90087014	Lordosis	0.0286	0.204	0.8885
Serum levels of protein HABP4	blood protein measurement	GCST90086457	Lordosis	-0.023	0.164	0.8885
Cholesteryl ester (20:2) levels		GCST90024008	Lordosis	0.0176	0.1255	0.8885
Phosphatidylcholine_35:5_[M+OAc]1-/Phosphatidylserine_39:4_[M-H]1- levels	phosphatidylcholine measurement	GCST90060427	Lordosis	0.3565	2.544	0.8886
Serum levels of protein IFNL1	blood protein measurement	GCST90087647	Lordosis	-0.0393	0.2806	0.8886
Fatty acid(18:4)_[M-H]1- levels	fatty acid measurement	GCST90060107	Lordosis	0.3418	2.4394	0.8886
Phosphatidylethanolamine_35:2_[M-H]1- levels	phosphatidylethanolamine measurement	GCST90060260	Lordosis	-0.1832	1.3082	0.8887
Phosphatidylethanolamine (15-MHDA_18:2) levels	phosphatidylethanolamine measurement	GCST90024346	Lordosis	0.0432	0.3094	0.8889
Treatment or medication use - nicorandil (UKB data field 20003_1140910766)	clinical treatment	GCST90042297	Lordosis	0.0159	0.1143	0.8892
Serum levels of protein PTH2	blood protein measurement	GCST90089767	Lordosis	-0.0421	0.3031	0.8895
Cholesteryl ester (14:0) levels	cholesteryl ester 14:0 measurement	GCST90023995	Lordosis	0.0677	0.4868	0.8895
Placenta growth factor levels	blood protein measurement	GCST90010160	Lordosis	0.0324	0.233	0.8895
Phosphatidylcholine (16:1_22:6) levels	phosphatidylcholine measurement	GCST90024255	Lordosis	-0.0177	0.1276	0.8896
Serum levels of protein ICAM4	blood protein measurement	GCST90089491	Lordosis	0.0152	0.1092	0.8896
Serum levels of protein LCP1	blood protein measurement	GCST90090797	Lordosis	-0.0156	0.1123	0.8896
Sphingomyelin (d18:1/24:1) levels	sphingomyelin measurement	GCST90025751	Lordosis	-0.0283	0.2041	0.8899
Triacylglycerol (52:3) [NL-16:1] levels	triacylglycerol 52:3 measurement	GCST90025168	Lordosis	0.0231	0.1669	0.8901
Serum levels of protein NCOA2	blood protein measurement	GCST90087739	Lordosis	0.0161	0.1163	0.8902
Meat consumers (UKB data field 103000)	diet measurement	GCST90041762	Lordosis	-0.0217	0.1576	0.8903
Serum levels of protein BATF3	blood protein measurement	GCST90090343	Lordosis	0.0266	0.1929	0.8903
Job coding: ict or it manager, systems/data processing manager, telecom manager (UKB data field 22601_11363057)	employment status	GCST90042900	Lordosis	-0.0236	0.1712	0.8903
Serum levels of protein NTF4	blood protein measurement	GCST90088603	Lordosis	-0.0225	0.1634	0.8905
Job coding: postal worker, postman, mail sorter, messenger, courier, mailroom clerk, post sorter, leaflet/circular distributor, newspaper/parcel deliverer (UKB data field 22601_92113311)	employment status	GCST90043243	Lordosis	-0.0173	0.1257	0.8905
Albumin levels	serum albumin measurement	GCST90092807	Lordosis	-0.006	0.0437	0.8908
Collagen alpha-1(VI) chain measurement	blood protein measurement	GCST90019400	Lordosis	-0.0141	0.1028	0.8909
Job SOC coding: Pharmacists/pharmacologists (UKB data field 22617_2213)	employment status	GCST90043352	Lordosis	-0.0192	0.1398	0.8909
ICD10 C82.9: Follicular lymphoma, unspecified	follicular lymphoma	GCST90043905	Lordosis	0.0292	0.2131	0.891
circulating leptin levels adjusted for BMI	BMI-adjusted leptin measurement	GCST90007324	Lordosis	-0.0293	0.2142	0.8911
Cancer code, self-reported: uterine/endometrial cancer (UKB data field 20001_1040)	uterine carcinoma	GCST90041903	Lordosis	-0.0194	0.1417	0.8913
Ever depressed for a whole week (UKB data field 4598)	depressive symptom measurement	GCST90044036	Lordosis	0.0072	0.0524	0.8914
Vitamin and mineral supplements: Vitamin C (UKB data field 6155_3)	vitamin supplement exposure measurement	GCST90044381	Lordosis	-0.0083	0.0607	0.8914
Serum levels of protein CSN1S1	blood protein measurement	GCST90088755	Lordosis	-0.0167	0.1226	0.8914
Serum levels of protein CA10	blood protein measurement	GCST90087595	Lordosis	-0.0184	0.1351	0.8915
Serum levels of protein TP63	blood protein measurement	GCST90086198	Lordosis	0.0215	0.1573	0.8915
Serum levels of protein KLK5	blood protein measurement	GCST90087735	Lordosis	0.0249	0.1828	0.8916
Sex hormone-binding globulin levels adjusted for BMI	sex hormone-binding globulin measurement	GCST90012106	Lordosis	-0.004	0.0297	0.8916
IgD+ CD38+ B cell Absolute Count	lymphocyte count	GCST90001392	Lordosis	-0.0243	0.1788	0.8917
Serum levels of protein SMAD4	blood protein measurement	GCST90086907	Lordosis	-0.0317	0.2331	0.8917
Serum levels of protein MICU2	blood protein measurement	GCST90089305	Lordosis	0.0328	0.2409	0.8917
Low-density lipoprotein receptor levels	blood protein measurement	GCST90010233	Lordosis	-0.0155	0.1141	0.8917
Size of red wine glass drunk: large (250ml) (UKB data field 20096_3)	alcohol consumption measurement	GCST90042658	Lordosis	0.0433	0.3196	0.8921
Tumor necrosis factor receptor superfamily member 9 levels	tumor necrosis factor receptor superfamily member 9 measurement	GCST90000500	Lordosis	-0.5841	4.308	0.8921
Treatment or medication use - colchicine (UKB data field 20003_1140875486)	clinical treatment	GCST90042151	Lordosis	-0.0207	0.1525	0.8921
Serum levels of protein EFNA2	blood protein measurement	GCST90087802	Lordosis	-0.031	0.2284	0.8921
Serum levels of protein C22orf15	blood protein measurement	GCST90089645	Lordosis	0.0219	0.1617	0.8922
Symbol digit completion status: PHESANT recoding (UKB data field 20245_1)	health study participation	GCST90042750	Lordosis	0.0196	0.1446	0.8922
Started insulin within one year diabetes mellitis diagnosis (UKB data field 2986)	Drugs used in diabetes use measurement	GCST90043710	Lordosis	-0.0148	0.1097	0.8926
Phosphatidylethanolamine (18:0_20:3) (a) levels	phosphatidylethanolamine measurement	GCST90024367	Lordosis	0.0235	0.1746	0.8928
Serum levels of protein FASN	blood protein measurement	GCST90090187	Lordosis	0.0231	0.1716	0.8931
Serum levels of protein COLEC12	blood protein measurement	GCST90090823	Lordosis	0.0557	0.4145	0.8931
Physical activity (Total log acceleration 6am-8am)	physical activity measurement	GCST90061412	Lordosis	0.0075	0.0559	0.8932
Serum levels of protein ABL1	tyrosine-protein kinase ABL1 measurement	GCST90088326	Lordosis	0.4464	3.3255	0.8932
Serum levels of protein GPNMB	blood protein measurement	GCST90088906	Lordosis	0.0035	0.026	0.8932
Medication use (adrenergics, inhalants)	Inhalant adrenergic use measurement	GCST90018779	Lordosis	0.0117	0.0873	0.8932
Job SOC coding: Labourers in process and plant operations n.e.c. (UKB data field 22617_9139)	employment status	GCST90043568	Lordosis	-0.0234	0.1742	0.8933
Mean corpuscular hemoglobin concentration	mean corpuscular hemoglobin concentration	GCST90002391	Lordosis	0.0042	0.0315	0.8933
Sphingomyelin_40:3_[M+OAc]1- levels	sphingomyelin measurement	GCST90060460	Lordosis	0.2156	1.6098	0.8935
Phosphatidylinositol_35:0_[M-H]1- levels	phosphatidylinositol measurement	GCST90060478	Lordosis	0.0509	0.3802	0.8936
G_Porphyromonadaceae abundance	gut microbiome measurement	GCST90011339	Lordosis	0.0294	0.2203	0.8937
Alkylphosphatidylcholine (O-40:7) (b) levels	phosphatidylcholine measurement	GCST90024320	Lordosis	-0.0271	0.2029	0.8938
CD16-CD56 on Natural Killer T	blood protein measurement	GCST90001883	Lordosis	-0.0176	0.1318	0.8938
Cholesteryl ester(16:1)_[M+NH4]1+ levels	cholesteryl ester 16:1 measurement	GCST90060626	Lordosis	0.0193	0.145	0.894
Job coding: chiropodist, podiatrist (UKB data field 22601_32153081)	employment status	GCST90043018	Lordosis	0.0025	0.0186	0.8941
Serum levels of protein TMEM70	blood protein measurement	GCST90090033	Lordosis	-0.0175	0.1311	0.8941
Glucose levels	glucose measurement	GCST90018735	Lordosis	-0.01	0.0754	0.8942
Serum levels of protein PIR	blood protein measurement	GCST90087575	Lordosis	-0.0114	0.0856	0.8943
Zoster infection	Herpes Zoster	GCST90018941	Lordosis	-0.0227	0.171	0.8945
Anemia in neoplastic disease (PheCode 285.22)	anemia (phenotype)	GCST90043681	Lordosis	-0.0179	0.1353	0.8946
Serum levels of protein SUMO3	blood protein measurement	GCST90087888	Lordosis	0.0255	0.1929	0.8947
Familial combined hyperlipidemia defined by Dutch criteria	familial hyperlipidemia	GCST90104005	Lordosis	-0.0059	0.0449	0.8947
Serum levels of protein DEFB119	blood protein measurement	GCST90090161	Lordosis	-0.0546	0.4131	0.8947
Treatment or medication use - istin 5mg tablet (UKB data field 20003_1140861202)	clinical treatment	GCST90041954	Lordosis	0.05	0.3777	0.8948
Interleukin-4 levels	interleukin 4 measurement	GCST004453	Lordosis	0.0033	0.025	0.8948
Gut microbiota abundance (k_Bacteria.p_Bacteroidetes.c_Bacteroidia.o_Bacteroidales.f_Bacteroidales_noname)	gut microbiome measurement	GCST90027665	Lordosis	-0.0548	0.4149	0.8949
Phosphatidylserine (38:4) levels	phosphatidylserines measurement	GCST90024483	Lordosis	-0.1966	1.4883	0.8949
circulating leptin levels adjusted for BMI	BMI-adjusted leptin measurement	GCST90007319	Lordosis	0.0241	0.1831	0.8951
Serum levels of protein NR3C2	blood protein measurement	GCST90087310	Lordosis	0.0025	0.0191	0.8954
Serum levels of protein TTL	blood protein measurement	GCST90087690	Lordosis	0.0515	0.3923	0.8955
Serum levels of protein CSNK2A2;CSNK2B	blood protein measurement	GCST90088964	Lordosis	-0.0245	0.1867	0.8956
Coffee type: Other type of coffee (UKB data field 1508_4)	diet measurement	GCST90041804	Lordosis	-0.0147	0.1117	0.8956
Serum levels of protein ADAM30	blood protein measurement	GCST90090223	Lordosis	-0.103	0.7854	0.8956
Gut bacterial pathway abundance (PWY.5791..1.4.dihydroxy.2.naphthoate.biosynthesis.II..plants.)	gut microbiome measurement	GCST90027558	Lordosis	0.0336	0.2561	0.8956
Tonsillitis	pharyngitis	GCST90018710	Lordosis	-0.0213	0.1621	0.8957
1-(1-enyl-palmitoyl)-2-arachidonoyl-gpc (p-16:0/20:4) levels	metabolite measurement	GCST90026044	Lordosis	0.0341	0.2606	0.8958
Ceramide (d16:1/18:0) levels	ceramide measurement	GCST90024024	Lordosis	-0.0263	0.2007	0.8958
Cholesteryl ester (17:0) levels		GCST90025239	Lordosis	0.0033	0.0252	0.8959
Serum levels of protein RBBP9	blood protein measurement	GCST90086213	Lordosis	0.0184	0.1409	0.896
Serum levels of protein F2	blood protein measurement	GCST90088613	Lordosis	-0.0238	0.1822	0.896
Phosphatidylethanolamine_36:3_[M-H]1- levels	phosphatidylethanolamine measurement	GCST90060274	Lordosis	-0.0275	0.2104	0.8962
Triacylglyceroloxid(53:3)_[M+NH4]1+ levels	triglyceride measurement	GCST90060973	Lordosis	-0.0233	0.1789	0.8964
Emotional lability	mood instability measurement	GCST90013452	Lordosis	-0.0145	0.1111	0.8964
Alkenylphosphatidylethanolamine (P-18:1/18:2) (b) levels	phosphatidylethanolamine measurement	GCST90025040	Lordosis	-0.015	0.1154	0.8964
Fatty acid(22:5)_[M-H]1- levels	fatty acid measurement	GCST90060127	Lordosis	0.1321	1.0148	0.8964
Job coding: sports coach, instructor, trainer, or manager (UKB data field 22601_34423138)	employment status	GCST90043045	Lordosis	-0.0236	0.1814	0.8965
Pneumothorax	pneumothorax	GCST90018902	Lordosis	0.0244	0.1872	0.8965
ICD10 C20: Malignant neoplasm of rectum	rectum cancer	GCST90043857	Lordosis	0.1476	1.1347	0.8965
Alkenylphosphatidylethanolamine (P-20:1/20:4) levels	phosphatidylethanolamine measurement	GCST90025059	Lordosis	0.2108	1.6263	0.8968
Serum levels of protein CANT1	blood protein measurement	GCST90089454	Lordosis	-0.0597	0.4604	0.8968
Vascular/heart problems diagnosed by doctor: Heart attack (UKB data field 6150_1)	myocardial infarction	GCST90044347	Lordosis	-0.0063	0.0483	0.897
Phosphatidylglycerol_36:1_[M+H]1+ levels	glycerophospholipid measurement	GCST90060339	Lordosis	0.0224	0.1734	0.8971
Serum levels of protein GALNT7	blood protein measurement	GCST90086485	Lordosis	-0.0152	0.1174	0.8971
Serum levels of protein VSIG10	blood protein measurement	GCST90086463	Lordosis	-0.0017	0.0129	0.8972
Subcutaneous adipose tissue attenuation (Hounsfield unit scale)	subcutaneous adipose tissue measurement	GCST003970	Lordosis	0.0253	0.1962	0.8972
CCR2 on CD14- CD16-	blood protein measurement	GCST90002003	Lordosis	-0.0188	0.1457	0.8973
Serum levels of protein LAT2	blood protein measurement	GCST90089093	Lordosis	0.0041	0.0321	0.8973
Type milk consumed: did not have milk (UKB data field 100920_0)	diet measurement	GCST90041737	Lordosis	-0.019	0.1469	0.8973
Ectropion or entropion (PheCode 374.1)	entropion, ectropion	GCST90043795	Lordosis	-0.0222	0.1725	0.8974
circulating leptin levels	leptin measurement	GCST90007309	Lordosis	0.0163	0.1266	0.8975
Oropharynx cancer	oropharynx cancer	GCST012240	Lordosis	-0.019	0.1478	0.8975
Nontoxic uninodular goiter (PheCode 241.1)	nontoxic goiter	GCST90043621	Lordosis	-0.0201	0.1561	0.8977
LDL cholesterol	low density lipoprotein cholesterol measurement	GCST000759	Lordosis	0.0059	0.0461	0.8978
Serum levels of protein EFNA4	ephrin-A4 measurement	GCST90087743	Lordosis	-0.0148	0.115	0.8978
Serum levels of protein INPP5E	blood protein measurement	GCST90086712	Lordosis	0.025	0.1951	0.8979
Behavioural and miscellaneous addictions: Something else not mentioned (UKB data field 20552_1)	addictive behaviour	GCST90042848	Lordosis	-0.02	0.156	0.8979
Serum levels of protein RANBP3	blood protein measurement	GCST90087733	Lordosis	-0.0162	0.1264	0.8979
Balding type 4	balding measurement	GCST90029006	Lordosis	-0.0029	0.0223	0.898
Gut microbiota abundance (class Verrucomicrobiae id.4029)	gut microbiome measurement	GCST90016923	Lordosis	-0.0276	0.2155	0.898
Gut microbiota abundance (order Verrucomicrobiales id.4030)	gut microbiome measurement	GCST90017108	Lordosis	-0.0276	0.2155	0.898
Cardiovascular disease	cardiovascular disease	GCST90086054	Lordosis	0.0029	0.023	0.8981
Lysophosphatidylethanolamine_20:4_[M-H]1- levels	lysophosphatidylethanolamine measurement	GCST90060151	Lordosis	0.384	2.9987	0.8981
Phosphatidylethanolamine (17:0_20:4) levels	phosphatidylethanolamine measurement	GCST90024975	Lordosis	0.0224	0.1747	0.8982
Serum levels of protein RBBP5	blood protein measurement	GCST90087573	Lordosis	-0.241	1.8871	0.8984
Serum levels of protein BMP15	blood protein measurement	GCST90086556	Lordosis	-0.0236	0.185	0.8984
Malignant neoplasm of bladder (PheCode 189.21)	urinary bladder carcinoma	GCST90041857	Lordosis	0.0158	0.1242	0.8986
Cystatin C levels	cystatin C measurement	GCST90025945	Lordosis	-0.004	0.0316	0.8987
Lysophosphatidylcholine_17:1_[M+OAc]1-/Lysophosphatidylserine_21:0_[M-H]1- levels	lysophosphatidylcholine measurement	GCST90060174	Lordosis	0.2217	1.7428	0.8988
Octadecanoid(C18H30O3)_[M-H]1- levels	octadecanoids measurement	GCST90060110	Lordosis	0.2901	2.2819	0.8988
Job coding: purchasing manager/director (not retail), supplies manager (UKB data field 22601_11333223)	employment status	GCST90042896	Lordosis	0.0381	0.2996	0.8988
Fatty acid(22:4)_[M-H]1- levels	fatty acid measurement	GCST90060129	Lordosis	0.1367	1.0772	0.899
Serum levels of protein TMEM52	blood protein measurement	GCST90086596	Lordosis	-0.0146	0.115	0.899
Alkenylphosphatidylcholine (P-16:0/18:3) levels	phosphatidylcholine measurement	GCST90025568	Lordosis	0.0135	0.1069	0.8992
Alkenylphosphatidylethanolamine (P-18:1/22:5) (b) levels	phosphatidylethanolamine measurement	GCST90025677	Lordosis	0.0167	0.1318	0.8992
OTU99_171 (Bacteroides) abundance	gut microbiome measurement	GCST90011440	Lordosis	-0.034	0.2685	0.8993
Phosphatidylcholine_32:2_[M+OAc]1-/Phosphatidylserine_36:1_[M-H]1- levels	phosphatidylcholine measurement	GCST90060359	Lordosis	-0.1867	1.4762	0.8993
Serum levels of protein DNAJB14	blood protein measurement	GCST90090016	Lordosis	-0.0227	0.1798	0.8993
Serum levels of protein PTGS2	blood protein measurement	GCST90088508	Lordosis	-0.0115	0.0908	0.8994
Which eye(s) affected by myopia (short sight): Both eyes (UKB data field 5843_3)	Myopia	GCST90044220	Lordosis	-0.0322	0.2549	0.8995
Lysophosphatidylethanolamine (22:6) [sn2] levels	lysophosphatidylethanolamine 22:6 measurement	GCST90024217	Lordosis	0.0465	0.3684	0.8995
Choline levels	metabolite measurement	GCST90026138	Lordosis	-0.0224	0.1776	0.8996
Job SOC coding: Legal secretaries (UKB data field 22617_4212)	employment status	GCST90043462	Lordosis	0.0028	0.0224	0.8997
G_Ruminococcus prevalence	gut microbiome measurement	GCST90011552	Lordosis	0.0158	0.1256	0.8997
Serum levels of protein RNF41	blood protein measurement	GCST90087427	Lordosis	0.0161	0.1281	0.8997
Job coding: chef, cook, caterer (UKB data field 22601_54342896)	employment status	GCST90043161	Lordosis	-0.1684	1.3399	0.9
Cisplatin-induced hearing loss in childhood cancer	ototoxicity, hearing loss, response to cisplatin	GCST90013831	Lordosis	-0.0241	0.1918	0.9
Phosphatidylcholine_36:6_[M+OAc]1-/Phosphatidylserine_40:5_[M-H]1- levels	phosphatidylcholine measurement	GCST90060450	Lordosis	0.2369	1.8881	0.9001
Complement C1r subcomponent measurement	complement C1r subcomponent measurement	GCST90019435	Lordosis	0.0208	0.1658	0.9001
Phosphatidylethanolamine_36:1_[M-H]1- levels	phosphatidylethanolamine measurement	GCST90060279	Lordosis	0.6905	5.5187	0.9004
Circulating plasma alpha-Klotho levels	circulating alpha-Klotho measurement	GCST90091246	Lordosis	0.0298	0.2381	0.9004
Serum levels of protein HS3ST5	blood protein measurement	GCST90086426	Lordosis	-0.0027	0.0213	0.9004
Gut microbiota abundance (genus Akkermansia id.4037)	gut microbiome measurement	GCST90016961	Lordosis	-0.0264	0.2116	0.9006
Bile acid(DCA)_[M-H]1- levels	bile acid measurement	GCST90060135	Lordosis	0.2669	2.1376	0.9006
Eosinophil counts	eosinophil count	GCST90002298	Lordosis	-0.0031	0.025	0.9007
Glaucoma (primary angle closure)	primary angle closure glaucoma	GCST003467	Lordosis	0.0093	0.0746	0.9009
Plasmacytoid Dendritic Cell %Dendritic Cell	leukocyte count	GCST90001474	Lordosis	0.0333	0.2678	0.901
Gut bacterial pathway abundance (PWY.6708..ubiquinol.8.biosynthesis..prokaryotic.)	gut microbiome measurement	GCST90027596	Lordosis	-0.0181	0.1456	0.901
Granulocytic Myeloid-Derived Suppressor Cells Absolute Count	myeloid white cell count	GCST90001524	Lordosis	0.0333	0.2677	0.901
Treatment or medication use - keppra 250mg tablet (UKB data field 20003_1141171940)	clinical treatment	GCST90042461	Lordosis	0.0344	0.2767	0.9011
Alkylphosphatidylcholine (O-34:2) levels	phosphatidylcholine measurement	GCST90024313	Lordosis	-0.0162	0.1301	0.9011
N-trimethyl 5-aminovalerate levels	metabolite measurement	GCST90026230	Lordosis	-0.0319	0.2577	0.9014
Fatty acid(20:4)_[M-H]1- levels	fatty acid measurement	GCST90060116	Lordosis	0.3348	2.7027	0.9014
Serum levels of protein CDC42BPA	blood protein measurement	GCST90087172	Lordosis	0.0027	0.0214	0.9015
CD5 levels	CD5 measurement	GCST90000452	Lordosis	-0.0199	0.1608	0.9015
Cholesteryl ester (20:3) levels	cholesteryl ester 20:3 measurement	GCST90024009	Lordosis	-0.0155	0.1256	0.9016
Serum levels of protein JAK2	tyrosine-protein kinase JAK2 measurement	GCST90088858	Lordosis	0.0162	0.1312	0.9016
Gut microbiota abundance (family Verrucomicrobiaceae id.4036)	gut microbiome measurement	GCST90016957	Lordosis	-0.0267	0.2159	0.9016
Transferrin receptor protein 1 levels	blood protein measurement	GCST90010272	Lordosis	0.0165	0.1334	0.9016
Phosphatidylcholine_36:5_[M+OAc]1-/Phosphatidylserine_40:4_[M-H]1- levels	phosphatidylcholine measurement	GCST90060456	Lordosis	0.3468	2.8136	0.9019
Phosphatidylcholine (33:0) (b) levels		GCST90024283	Lordosis	0.0212	0.172	0.902
Serum levels of protein YWHAE	blood protein measurement	GCST90090174	Lordosis	-0.0333	0.2702	0.902
Phosphatidylglycerol_36:3_[M-H]1- levels	glycerophospholipid measurement	GCST90060322	Lordosis	-0.0271	0.2199	0.902
Alkenylphosphatidylethanolamine (P-18:1/18:1) (a) levels	phosphatidylethanolamine measurement	GCST90025664	Lordosis	0.0154	0.125	0.9021
Serum levels of protein SOST	blood protein measurement	GCST90089175	Lordosis	0.0284	0.2306	0.9021
Phosphatidylcholine-O_42:6_[M+OAc]1-/Phosphatidylcholine-P_42:5_[M+OAc]1- levels	phosphatidylcholine measurement	GCST90060545	Lordosis	0.182	1.4809	0.9022
Poisoning by analgesics, antipyretics, and antirheumatics (PheCode 965)	poisoning	GCST90044687	Lordosis	-0.0216	0.176	0.9024
Serum levels of protein ENAH	blood protein measurement	GCST90090804	Lordosis	-0.0026	0.0214	0.9025
Serum levels of protein LRRTM2	blood protein measurement	GCST90089558	Lordosis	0.015	0.1226	0.9025
Fracture of radius and ulna (PheCode 803.2)	upper extremity fracture	GCST90044640	Lordosis	0.01	0.0818	0.9025
Methods of self-harm used: Self-injury such as self-cutting, scratching or hitting, etc. (UKB data field 20553_5)	Self-injurious behavior	GCST90042853	Lordosis	0.0138	0.1133	0.9027
Job SOC coding: Senior officials in local government (UKB data field 22617_1113)	employment status	GCST90043297	Lordosis	-0.03	0.246	0.9028
Prevotellamassilia abundance in stool	gut microbiome measurement	GCST90032517	Lordosis	0.017	0.1394	0.903
Serum levels of protein QKI	blood protein measurement	GCST90089766	Lordosis	-0.0094	0.0774	0.9031
Serum levels of protein IL32	blood protein measurement	GCST90090473	Lordosis	0.0245	0.2015	0.9032
Workplace had a lot of cigarette smoke from other people smoking: PHESANT recoding (UKB data field 22611_1)	environmental tobacco smoke exposure measurement	GCST90043279	Lordosis	-0.0107	0.0882	0.9032
CD45 on CD14+ monocyte	blood protein measurement	GCST90001909	Lordosis	-0.0129	0.1061	0.9033
Phosphatidylcholine (15-MHDA_22:6) levels	phosphatidylcholine measurement	GCST90024241	Lordosis	-0.0222	0.183	0.9033
Lysophosphatidylethanolamine_18:1_[M-H]1- levels	lysophosphatidylethanolamine measurement	GCST90060141	Lordosis	0.4648	3.8289	0.9034
Serum levels of protein SEMA3A	blood protein measurement	GCST90088281	Lordosis	-0.0119	0.0982	0.9034
Diacylglycerol (16:1_18:1) levels	diglyceride measurement	GCST90025324	Lordosis	-0.0345	0.2841	0.9034
Cholesteryl ester (20:5) levels	cholesteryl ester 20:5 measurement	GCST90024011	Lordosis	-0.0357	0.2944	0.9035
Serum levels of protein YBX1	blood protein measurement	GCST90090799	Lordosis	0.0151	0.1249	0.9036
Fatty acid(20:3)_[M-H]1- levels	fatty acid measurement	GCST90060117	Lordosis	-0.1296	1.0723	0.9038
Serum levels of protein RPS6KA3	blood protein measurement	GCST90088402	Lordosis	0.0021	0.0172	0.9039
Fatty acid(16:1)_[M-H]1- levels	fatty acid measurement	GCST90060102	Lordosis	-0.3072	2.5441	0.9039
Ceramide_40:1_[M-H]1- levels	ceramide measurement	GCST90060198	Lordosis	0.528	4.3748	0.9039
Phosphatidylcholine_39:6_[M+OAc]1- levels	phosphatidylcholine measurement	GCST90060512	Lordosis	0.2194	1.8188	0.904
Sphingomyelin_32:1_[M+OAc]1- levels	sphingomyelin measurement	GCST90060268	Lordosis	0.3856	3.1959	0.904
Serum levels of protein SYT8	blood protein measurement	GCST90089933	Lordosis	0.023	0.1909	0.904
Sphingomyelin_42:3_[M+OAc]1- levels	sphingomyelin measurement	GCST90060505	Lordosis	0.1709	1.417	0.904
Sphingomyelin_34:2_[M+OAc]1- levels	sphingomyelin measurement	GCST90060305	Lordosis	0.4629	3.8411	0.9041
Fatty acid(14:1)_[M-H]1- levels	fatty acid measurement	GCST90060097	Lordosis	-0.4818	4.0048	0.9042
Serum levels of protein ADH1B	blood protein measurement	GCST90090846	Lordosis	0.0135	0.1126	0.9043
Prostaglandin E synthase 2 measurement	blood protein measurement	GCST90019410	Lordosis	0.016	0.1333	0.9044
Alkylphosphatidylcholine (O-16:0/20:4) levels	phosphatidylcholine measurement	GCST90024302	Lordosis	-0.0296	0.2462	0.9044
Ceramide_42:2_[M-H]1- levels	phosphatidylethanolamine measurement	GCST90060212	Lordosis	0.4342	3.6163	0.9044
Serum levels of protein MMP12	blood protein measurement	GCST90088718	Lordosis	0.0201	0.1672	0.9045
Two-hour glucose	glucose tolerance test	GCST90002228	Lordosis	0.0235	0.1963	0.9046
Lysophosphatidylethanolamine_18:2_[M-H]1- levels	lysophosphatidylethanolamine measurement	GCST90060139	Lordosis	0.0925	0.7717	0.9046
Treatment or medication use - gamolenic acid (UKB data field 20003_1140880072)	clinical treatment	GCST90042201	Lordosis	-0.0166	0.1385	0.9047
Peripheral nerve disorder	peripheral neuropathy	GCST90038643	Lordosis	0.016	0.1335	0.9047
Age at first birth	age at first birth measurement	GCST90000048	Lordosis	-0.0057	0.0476	0.9047
Ceramide_42:1_[M-H]1- levels	lysophosphatidylcholine measurement	GCST90060214	Lordosis	0.7111	5.9391	0.9047
Serum levels of protein SDF2L1	blood protein measurement	GCST90089605	Lordosis	-0.3817	3.1895	0.9047
Sphingomyelin_36:2_[M+OAc]1- levels	sphingomyelin measurement	GCST90060357	Lordosis	0.6826	5.6994	0.9047
Serum levels of protein ZNF526	blood protein measurement	GCST90087887	Lordosis	-0.0278	0.2327	0.9048
Serum levels of protein ADH4	blood protein measurement	GCST90090129	Lordosis	0.0148	0.1233	0.9048
Ceramide (d16:1/18:0) levels	ceramide measurement	GCST90025263	Lordosis	0.0237	0.1981	0.9048
Cathepsin Z levels	blood protein measurement	GCST90010209	Lordosis	0.0223	0.187	0.9049
Serum levels of protein VSIG1	blood protein measurement	GCST90086879	Lordosis	-0.0293	0.2457	0.905
Phosphatidylcholine_36:0_[M+OAc]1- levels	phosphatidylcholine measurement	GCST90060472	Lordosis	0.3307	2.7736	0.9051
Treatment or medication use - anastrozole (UKB data field 20003_1140923018)	clinical treatment	GCST90042333	Lordosis	0.0297	0.2489	0.9051
Lysophosphatidylcholine_20:4_[M+OAc]1- levels	lysophosphatidylcholine measurement	GCST90060190	Lordosis	0.5482	4.5996	0.9051
Phosphatidylcholine_34:4_[M+OAc]1-/Phosphatidylserine_38:3_[M-H]1- levels	phosphatidylcholine measurement	GCST90060400	Lordosis	0.1906	1.6001	0.9052
Sphingomyelin (d18:1/17:0) levels/Sphingomyelin (d17:1/18:0) levels	sphingomyelin measurement	GCST90025117	Lordosis	-0.0217	0.1822	0.9053
Lysophosphatidylcholine_20:3_[M+OAc]1- levels	lysophosphatidylcholine measurement	GCST90060192	Lordosis	0.3317	2.7948	0.9055
Phosphatidylcholine_38:4_[M+OAc]1-/Phosphatidylserine_42:3_[M-H]1- levels	phosphatidylcholine measurement	GCST90060503	Lordosis	0.3892	3.2768	0.9055
Phosphatidylcholine-O_18:0_[M+OAc]1- levels	phosphatidylcholine measurement	GCST90060183	Lordosis	0.5344	4.5073	0.9056
Serum levels of protein C4A;C4B	blood protein measurement	GCST90088710	Lordosis	0.0208	0.1759	0.9057
Cholesteryl ester (16:0) levels	cholesteryl ester 16:0 measurement	GCST90024626	Lordosis	0.0221	0.1873	0.9059
Treatment or medication use - telfast 30 tablet (UKB data field 20003_1141194386)	clinical treatment	GCST90042548	Lordosis	0.028	0.2372	0.9059
Phosphatidylethanolamine_39:4_[M-H]1- levels	phosphatidylethanolamine measurement	GCST90060346	Lordosis	0.3869	3.2785	0.9061
Lysophosphatidylethanolamine_16:0_[M-H]1- levels	lysophosphatidylethanolamine measurement	GCST90060137	Lordosis	0.4765	4.0411	0.9061
Serum levels of protein TTC1	blood protein measurement	GCST90090871	Lordosis	0.0585	0.4959	0.9061
Phosphatidylcholine-O_36:5_[M+OAc]1-/Phosphatidylcholine-P_36:4_[M+OAc]1-/Phosphatidylserine-O_40:4_[M-H]1- levels	phosphatidylcholine measurement	GCST90060429	Lordosis	0.5825	4.9434	0.9062
1-methylnicotinamide levels	metabolite measurement	GCST90026049	Lordosis	0.02	0.1696	0.9063
Lysoalkenylphosphatidylcholine (P-20:0) levels	phosphatidylcholine measurement	GCST90025442	Lordosis	-0.016	0.1358	0.9063
Serum levels of protein SVEP1	blood protein measurement	GCST90086591	Lordosis	-0.0233	0.1984	0.9063
Phosphatidylcholine-O(34:1)_[M+H]1+/Phosphatidylcholine-P(34:0)_[M+H]1+/Phosphatidylethanolamine-O(37:1)_[M+H]1+ levels	phosphatidylcholine measurement	GCST90060703	Lordosis	0.0219	0.1857	0.9063
Redundant prepuce and phimosis/BXO (PheCode 604.1)	urinary system disease	GCST90044275	Lordosis	0.0105	0.089	0.9063
Phosphatidylcholine_36:4_[M+OAc]1-/Phosphatidylserine_40:3_[M-H]1- levels	phosphatidylcholine measurement	GCST90060459	Lordosis	0.376	3.2003	0.9065
Clostridium S felsineum abundance in stool	gut microbiome measurement	GCST90032328	Lordosis	1.1732	10.0021	0.9066
Phosphatidylcholine-O_18:1_[M+OAc]1-/Phosphatidylcholine-P_18:0_[M+OAc]1-/Lysophosphatidylserine_22:0_[M-H]1- levels	phosphatidylcholine measurement	GCST90060182	Lordosis	0.4182	3.5651	0.9066
Phosphatidylethanolamine_38:5_[M-H]1- levels	phosphatidylethanolamine measurement	GCST90060313	Lordosis	0.2494	2.1264	0.9066
Phosphatidylcholine_40:4_[M+OAc]1-/Phosphatidylserine_44:3_[M-H]1- levels	phosphatidylcholine measurement	GCST90060537	Lordosis	0.3174	2.7086	0.9067
Concentration of small LDL particles	low density lipoprotein cholesterol measurement	GCST90092963	Lordosis	0.0062	0.0529	0.907
Ceramide_41:1_[M-H]1- levels	diglyceride measurement	GCST90060207	Lordosis	0.5688	4.8731	0.9071
OTU99_6 (Sutterella) abundance	gut microbiome measurement	GCST90011468	Lordosis	0.023	0.1974	0.9071
Serum levels of protein PLA2G12B	blood protein measurement	GCST90090670	Lordosis	0.0145	0.1245	0.9072
Serum levels of protein CHST15	blood protein measurement	GCST90088702	Lordosis	0.0119	0.1017	0.9072
Sex hormone-binding globulin levels	sex hormone-binding globulin measurement	GCST90012111	Lordosis	0.0033	0.0279	0.9073
Thrombospondin-2 levels	blood protein measurement	GCST90010178	Lordosis	0.1542	1.3251	0.9073
Dihydroceramide (d18:0/22:0) levels	ceramide measurement	GCST90025277	Lordosis	-0.0178	0.1533	0.9074
Serum levels of protein PLG	blood protein measurement	GCST90088493	Lordosis	-0.0116	0.0994	0.9074
Serum levels of protein IL22RA2	interleukin-22 receptor subunit alpha-2 measurement	GCST90088910	Lordosis	0.0095	0.0818	0.9076
Sphingomyelin_34:1_[M+OAc]1- levels	sphingomyelin measurement	GCST90060309	Lordosis	0.3684	3.1737	0.9076
Serum levels of protein RYK	blood protein measurement	GCST90089074	Lordosis	-0.0218	0.1877	0.9077
Phosphatidylethanolamine_37:1_[M-H]1- levels	phosphatidylethanolamine measurement	GCST90060304	Lordosis	0.2951	2.545	0.9077
Phosphatidylcholine-O_38:6_[M+OAc]1-/Phosphatidylcholine-P_38:5_[M+OAc]1-/Phosphatidylserine-P_42:1_[M-H]1- levels	phosphatidylcholine measurement	GCST90060476	Lordosis	0.5495	4.7435	0.9078
Serum levels of protein GFRAL	blood protein measurement	GCST90089569	Lordosis	0.0126	0.1087	0.9078
Serum levels of protein CALCOCO2	blood protein measurement	GCST90087053	Lordosis	-0.0139	0.1204	0.9079
Phosphatidylcholine-O_38:5_[M+OAc]1-/Phosphatidylcholine-P_38:4_[M+OAc]1-/Phosphatidylserine-O_42:4_[M-H]1- levels	phosphatidylcholine measurement	GCST90060483	Lordosis	0.4167	3.6074	0.908
Lysophosphatidylethanolamine_22:4_[M-H]1- levels	lysophosphatidylethanolamine measurement	GCST90060164	Lordosis	0.4277	3.7138	0.9083
Treatment or medication use - nebivolol (UKB data field 20003_1141164276)	clinical treatment	GCST90042419	Lordosis	0.0278	0.2424	0.9085
Phosphatidylcholine_30:1_[M-H]-/Phosphatidylethanolamine_33:1_[M-H]1- levels	phosphatidylcholine measurement	GCST90060236	Lordosis	0.3532	3.0774	0.9086
UBA1777 sp900319835 abundance in stool	gut microbiome measurement	GCST90032610	Lordosis	0.0158	0.1376	0.9086
Interleukin-1 receptor type 1 levels	blood protein measurement	GCST90010226	Lordosis	0.0362	0.3153	0.9086
Phosphatidylcholine_40:6_[M+OAc]1-/Phosphatidylserine_44:5_[M-H]1- levels	phosphatidylcholine measurement	GCST90060534	Lordosis	0.2609	2.2719	0.9086
Sodium in urine (UKB data field 30530)	sodium measurement	GCST90013989	Lordosis	-0.0041	0.0361	0.9087
Treatment or medication use - metoprolol (UKB data field 20003_1140879818)	clinical treatment	GCST90042197	Lordosis	-0.0526	0.4583	0.9087
Phosphatidate(42:3)_[M+H]1+ levels	phosphatidate measurement	GCST90060763	Lordosis	0.0223	0.1941	0.9087
Fatty acid(19:1)_[M-H]1- levels	fatty acid measurement	GCST90060112	Lordosis	-0.376	3.2825	0.9088
Phosphatidylcholine-O_16:0_[M+OAc]1- levels	phosphatidylcholine measurement	GCST90060171	Lordosis	0.9763	8.5217	0.9088
Fatty acid(20:2)_[M-H]1- levels	fatty acid measurement	GCST90060118	Lordosis	-0.3996	3.4904	0.9089
Phosphatidylcholine_38:6_[M+OAc]1-/Phosphatidylserine_42:5_[M-H]1- levels	phosphatidylcholine measurement	GCST90060499	Lordosis	0.2113	1.8458	0.9089
Phosphatidylcholine-O_44:5_[M+OAc]1-/Phosphatidylcholine-P_44:4_[M+OAc]1- levels	phosphatidylcholine measurement	GCST90060557	Lordosis	0.103	0.9009	0.909
Serum levels of protein CYTH2	blood protein measurement	GCST90087052	Lordosis	-0.0185	0.1619	0.9091
Gut bacterial pathway abundance (PWY.5177..glutaryl.CoA.degradation)	gut microbiome measurement	GCST90027545	Lordosis	-0.0137	0.1203	0.9094
Serum levels of protein DCLK3	blood protein measurement	GCST90089861	Lordosis	-0.0295	0.2592	0.9095
Sphingomyelin_40:2_[M+OAc]1- levels	sphingomyelin measurement	GCST90060464	Lordosis	0.4805	4.229	0.9095
Torsion dystonia (PheCode 333.4)	Torsion dystonia	GCST90043735	Lordosis	-0.0192	0.169	0.9095
Total Alkyldiacylglycerol levels	diglyceride measurement	GCST90025845	Lordosis	0.0264	0.2324	0.9096
Serum levels of protein CAST	blood protein measurement	GCST90088188	Lordosis	0.0226	0.1986	0.9096
Phosphatidylcholine (15-MHDA_20:4) levels	phosphatidylcholine measurement	GCST90024853	Lordosis	-0.0203	0.1791	0.9097
Serum levels of protein DHH	blood protein measurement	GCST90088674	Lordosis	0.051	0.4502	0.9098
Phosphatidylinositol_36:0_[M-H]1- levels	phosphatidylinositol measurement	GCST90060501	Lordosis	0.211	1.8633	0.9098
Lysophosphatidylethanolamine_20:1_[M-H]1- levels	lysophosphatidylethanolamine measurement	GCST90060154	Lordosis	0.4239	3.7453	0.9099
Liver fat	liver fat measurement	GCST90029073	Lordosis	-0.0052	0.046	0.9101
Phosphatidylcholine-O_36:4_[M+OAc]1-/Phosphatidylcholine-P_36:3_[M+OAc]1-/Phosphatidylserine-O_40:3_[M-H]1- levels	phosphatidylcholine measurement	GCST90060434	Lordosis	0.5432	4.8179	0.9102
Total Triacylglycerol levels	triglyceride measurement	GCST90024605	Lordosis	-0.0282	0.2507	0.9103
Gut bacterial pathway abundance (PWY.4242..pantothenate.and.coenzyme.A.biosynthesis.III)	gut microbiome measurement	GCST90027533	Lordosis	0.0157	0.1391	0.9103
Eosinophil counts	eosinophil count	GCST90002381	Lordosis	-0.0029	0.0262	0.9106
Phosphatidylcholine-O_34:2_[M+OAc]1-/Phosphatidylcholine-P_34:1_[M+OAc]1-/Phosphatidylserine-O_38:1_[M-H]1- levels	phosphatidylcholine measurement	GCST90060389	Lordosis	0.2661	2.3692	0.9106
Lysophosphatidylcholine_18:2_[M+OAc]1-/Lysophosphatidylserine_22:1_[M-H]1- levels	lysophosphatidylcholine measurement	GCST90060180	Lordosis	0.3326	2.964	0.9107
Serum levels of protein COTL1	blood protein measurement	GCST90088801	Lordosis	-0.0201	0.1792	0.9109
Serum levels of protein HGFAC	blood protein measurement	GCST90088461	Lordosis	-0.0107	0.0955	0.9109
Phosphatidylinositol-O_35:0_[M-H]1- levels	phosphatidylinositol measurement	GCST90060454	Lordosis	-0.002	0.018	0.9109
Phosphatidylinositol-O_36:0_[M-H]1- levels	phosphatidylinositol measurement	GCST90060480	Lordosis	0.6522	5.8364	0.911
Phosphatidylcholine (18:1_22:6) (b) levels	phosphatidylcholine measurement	GCST90025512	Lordosis	-0.0164	0.1467	0.911
Serum levels of protein SPRED1	blood protein measurement	GCST90090125	Lordosis	0.034	0.3042	0.911
Phosphatidylcholine-O_38:4_[M+OAc]1-/Phosphatidylcholine-P_38:3_[M+OAc]1-/Phosphatidylserine-P_42:0_[M-H]1- levels	phosphatidylcholine measurement	GCST90060486	Lordosis	0.3216	2.8815	0.9111
Serum levels of protein NMB	transmembrane glycoprotein NMB measurement	GCST90090629	Lordosis	-0.0034	0.0301	0.9113
Phosphatidylcholine_36:2_[M+OAc]1-/Phosphatidylserine_40:1_[M-H]1- levels	phosphatidylcholine measurement	GCST90060465	Lordosis	0.2515	2.2592	0.9113
Ceramide(42:0)_[M-H]1- levels	genotoxic compound exposure measurement	GCST90060630	Lordosis	-0.0177	0.1584	0.9113
Treatment or medication use - femoston 1/10 tablet (UKB data field 20003_1140922562)	clinical treatment	GCST90042329	Lordosis	-0.0287	0.2578	0.9114
Thrombomodulin levels	blood protein measurement	GCST90010181	Lordosis	0.0274	0.2462	0.9115
Disorder of skin and subcutaneous tissue, not otherwise specified (PheCode 689)	skin disease	GCST90044509	Lordosis	-0.0168	0.1509	0.9115
Serum levels of protein CXCL13	CXCL13 measurement	GCST90088415	Lordosis	0.0205	0.1847	0.9115
Phosphatidylinositol_36:4_[M-H]1- levels	phosphatidylinositol measurement	GCST90060488	Lordosis	0.2101	1.8927	0.9116
Spirillospora abundance in stool	gut microbiome measurement	GCST90032561	Lordosis	0.062	0.5584	0.9116
Serum levels of protein ITCH	blood protein measurement	GCST90087063	Lordosis	-0.0212	0.1915	0.9116
Serum levels of protein CPM	blood protein measurement	GCST90089819	Lordosis	0.0158	0.1421	0.9117
Acylcarnitine (16:1) levels	acylcarnitine measurement	GCST90023989	Lordosis	-0.327	2.9475	0.9117
Lysophosphatidylethanolamine_20:0_[M-H]1- levels	lysophosphatidylethanolamine measurement	GCST90060156	Lordosis	0.4615	4.1679	0.9118
Cholesteryl ester (24:1) levels		GCST90024648	Lordosis	0.0184	0.1661	0.9118
Phosphatidylethanolamine-O_34:1_[M-H]1-/Phosphatidylethanolamine-P_34:0_[M-H]1- levels	phosphatidylethanolamine measurement	GCST90060238	Lordosis	0.4603	4.1568	0.9118
Activities undertaken to treat anxiety: Other therapeutic activities such as mindfulness, yoga or art classes (UKB data field 20550_3)	anxiety	GCST90042844	Lordosis	-0.0102	0.092	0.9118
Phosphatidylethanolamine_36:4_[M-H]1- levels	phosphatidylethanolamine measurement	GCST90060272	Lordosis	0.1585	1.4312	0.9118
Phosphatidylethanolamine (16:0_20:3) levels	phosphatidylethanolamine measurement	GCST90025594	Lordosis	0.0205	0.1855	0.9119
Lysophosphatidylethanolamine_20:2_[M-H]1- levels	lysophosphatidylethanolamine measurement	GCST90060152	Lordosis	0.2629	2.3774	0.9119
Serum levels of protein S100A6	blood protein measurement	GCST90087367	Lordosis	0.0243	0.2199	0.9119
Phosphatidylcholine (16:0_18:1) levels	phosphatidylcholine measurement	GCST90024857	Lordosis	0.0197	0.1778	0.912
C-reactive protein levels	C-reactive protein measurement	GCST90025959	Lordosis	-0.0051	0.0464	0.9122
Fatty acid(18:1)_[M-H]1- levels	fatty acid measurement	GCST90060108	Lordosis	-0.2805	2.5486	0.9124
Serum levels of protein TPSB2	blood protein measurement	GCST90087910	Lordosis	-0.0086	0.0783	0.9126
Vitamin K-dependent protein C measurement	vitamin K-dependent protein C measurement	GCST90019423	Lordosis	0.0471	0.4291	0.9126
Cholesterol to total lipids ratio in medium LDL	cholesterol:total lipids ratio, low density lipoprotein cholesterol measurement	GCST90092905	Lordosis	0.0068	0.0621	0.9128
Malignant neoplasm of female breast (PheCode 174.11)	breast neoplasm	GCST90041833	Lordosis	-0.0069	0.063	0.9128
Serum levels of protein MMP13	blood protein measurement	GCST90088819	Lordosis	0.0133	0.1216	0.9129
Sphingomyelin_40:3_[M+H]1+ levels	sphingomyelin measurement	GCST90060348	Lordosis	0.0124	0.113	0.9129
Job SOC coding: Plumbers, heating and ventilating engineers (UKB data field 22617_5314)	employment status	GCST90043488	Lordosis	-0.0126	0.1159	0.9132
Fatty acid(18:0)_[M-H]1- levels	fatty acid measurement	GCST90060578	Lordosis	-0.0106	0.0974	0.9132
Alkenylphosphatidylethanolamine (P-18:1/18:2) (a) levels	phosphatidylethanolamine measurement	GCST90025666	Lordosis	0.0124	0.1139	0.9133
Tense, sore or aching muscles during worst period of anxiety (UKB data field 20417)	anxiety measurement	GCST90042770	Lordosis	-0.0095	0.0876	0.9133
Veillonellaceae abundance in stool	gut microbiome measurement	GCST90032641	Lordosis	0.0137	0.1258	0.9133
Serum levels of protein SIGIRR	blood protein measurement	GCST90090130	Lordosis	-0.02	0.1844	0.9136
Phosphatidylcholine_42:4_[M+OAc]1- levels	phosphatidylcholine measurement	GCST90060552	Lordosis	0.2808	2.5954	0.9138
Blood urea nitrogen levels	blood urea nitrogen measurement	GCST90103632	Lordosis	0.0035	0.0327	0.9139
Serum levels of protein CLU	clusterin measurement	GCST90088727	Lordosis	-0.0147	0.1361	0.9139
Sphingomyelin (d18:2/22:0) levels	sphingomyelin measurement	GCST90025130	Lordosis	0.0218	0.2018	0.914
Serum levels of protein GP5	blood protein measurement	GCST90089716	Lordosis	0.0258	0.2388	0.914
Cholesteryl ester (20:5) levels	cholesteryl ester 20:5 measurement	GCST90025250	Lordosis	0.023	0.2129	0.9141
Serum levels of protein USP8	blood protein measurement	GCST90087448	Lordosis	-0.013	0.1206	0.9142
Phosphatidylinositol_38:5_[M-H]1- levels	phosphatidylinositol measurement	GCST90060518	Lordosis	0.1908	1.771	0.9142
Phosphatidylcholine_38:9_[M+OAc]1-/Phosphatidylserine_42:8_[M-H]1- levels	phosphatidylcholine measurement	GCST90060490	Lordosis	0.1801	1.672	0.9142
Contact dermatitis	contact dermatitis	GCST90018830	Lordosis	0.0114	0.1062	0.9142
Ceramide (d17:1/20:0) levels	ceramide measurement	GCST90025270	Lordosis	-0.0014	0.013	0.9143
Serum levels of protein ICOSLG	blood protein measurement	GCST90088893	Lordosis	-0.0261	0.2431	0.9144
Sphingomyelin_43_2_[M+OAc]1- levels	sphingomyelin measurement	GCST90060522	Lordosis	0.6496	6.0411	0.9144
Phosphatidylinositol_38:0_[M-H]1- levels	phosphatidylinositol measurement	GCST90060535	Lordosis	0.4136	3.8468	0.9144
CAG-269 sp001915995 abundance in stool	gut microbiome measurement	GCST90032266	Lordosis	-0.1149	1.0693	0.9145
Phosphatidylglycerol_36:1_[M-H]1- levels	glycerophospholipid measurement	GCST90060334	Lordosis	0.5298	4.935	0.9145
Phosphatidylcholine-O(38:1)_[M+H]1+/Phosphatidylethanolamine-P(41:0)_[M+H]1+ levels	phosphatidylcholine measurement	GCST90060816	Lordosis	-0.018	0.1682	0.9147
Sphingomyelin_42:2_[M+OAc]1- levels	sphingomyelin measurement	GCST90060507	Lordosis	0.3175	2.9639	0.9147
Febrile seizures	Seizure	GCST90018624	Lordosis	-0.0186	0.1737	0.9148
Functional disorders of bladder (PheCode 596.5)	disease	GCST90044244	Lordosis	-0.0237	0.2223	0.915
Ever addicted to any substance or behaviour (UKB data field 20401)	substance-related disorder	GCST90042762	Lordosis	-0.0085	0.08	0.915
Serum levels of protein MUC1	blood protein measurement	GCST90090535	Lordosis	0.0144	0.1352	0.9151
Sphingomyelin_38:2_[M+OAc]1- levels	sphingomyelin measurement	GCST90060409	Lordosis	0.7864	7.3788	0.9151
Isobutyrylcarnitine (c4) levels	metabolite measurement	GCST90026187	Lordosis	0.0145	0.1356	0.9151
MAP/microtubule affinity-regulating kinase 3 measurement	MAP kinase-activated protein kinase 3 measurement	GCST90019485	Lordosis	0.0275	0.2579	0.9151
Sphingomyelin(36:3)_[M+OAc]1- levels	sphingomyelin measurement	GCST90060768	Lordosis	0.0157	0.1469	0.9152
Serum levels of protein PZP	blood protein measurement	GCST90089510	Lordosis	0.0133	0.1249	0.9153
Dimethylglycine levels	dimethylglycine measurement	GCST90026028	Lordosis	0.0188	0.1774	0.9154
Serum levels of protein IGFBP5	blood protein measurement	GCST90088017	Lordosis	-0.0164	0.1546	0.9155
Serum levels of protein RMDN3	blood protein measurement	GCST90090610	Lordosis	-0.0117	0.1109	0.9158
Phosphatidylcholine-O_36:3_[M+OAc]1-/Phosphatidylcholine-P_36:2_[M+OAc]1-/Phosphatidylserine-O_40:2_[M-H]1- levels	phosphatidylcholine measurement	GCST90060437	Lordosis	0.1706	1.6139	0.9158
Urokinase plasminogen activator surface receptor levels	blood protein measurement	GCST90010275	Lordosis	0.0279	0.2643	0.9159
Serum levels of protein ITM2C	blood protein measurement	GCST90086492	Lordosis	-0.0148	0.1404	0.916
High light scatter reticulocyte count	reticulocyte count	GCST90025970	Lordosis	0.0037	0.0349	0.9161
Phosphatidylethanolamine_40:6_[M-H]1- levels	phosphatidylethanolamine measurement	GCST90060365	Lordosis	0.1029	0.9779	0.9162
Serum levels of protein CAMKK1	blood protein measurement	GCST90088562	Lordosis	0.0269	0.2565	0.9163
UBA6382 abundance in stool	gut microbiome measurement	GCST90032618	Lordosis	0.0874	0.8317	0.9163
Serum levels of protein THOC1	blood protein measurement	GCST90090879	Lordosis	0.0244	0.2332	0.9166
ICD10 C18.9: Malignant neoplasm of colon, unspecified	colonic neoplasm	GCST90043855	Lordosis	-0.0205	0.1961	0.9166
Added milk to instant coffee (UKB data field 100260)	diet measurement	GCST90041725	Lordosis	-0.0229	0.2194	0.9168
Serum levels of protein EPOR	blood protein measurement	GCST90088032	Lordosis	-0.0077	0.0741	0.9168
Mother still alive (UKB data field 1835)	parental longevity	GCST90041849	Lordosis	-0.008	0.0766	0.9168
Major dietary changes in the last 5 years: No (UKB data field 1538_0)	diet measurement	GCST90041809	Lordosis	-0.0044	0.0422	0.9168
Taurine levels	taurine measurement	GCST90026035	Lordosis	-0.0032	0.0302	0.9169
Alkenylphosphatidylcholine (P-17:0/20:4) (a) levels	phosphatidylcholine measurement	GCST90024333	Lordosis	0.0177	0.1703	0.9172
TestASV_2 (Bacteroides) prevalence	gut microbiome measurement	GCST90011693	Lordosis	0.0164	0.1578	0.9173
Trihexosylcermide (d18:1/16:0) levels	ceramide measurement	GCST90024737	Lordosis	-0.0112	0.1078	0.9175
White blood cell leukocyte count (UKB data field 30000)	leukocyte count	GCST90013976	Lordosis	0.0025	0.0247	0.9177
Phosphatidylcholine_40:10_[M+OAc]1- levels	phosphatidylcholine measurement	GCST90060519	Lordosis	0.1323	1.2799	0.9177
Phosphatidate(38:1)_[M+H]1+ levels	phosphatidate measurement	GCST90060679	Lordosis	0.0168	0.163	0.9177
Sphingomyelin_43_2_[M+H]1+ levels	sphingomyelin measurement	GCST90060435	Lordosis	0.0119	0.1151	0.9178
Other disorders of thyroid (PheCode 246)	thyroid disease	GCST90043630	Lordosis	0.0135	0.1313	0.9179
Diacylglycerol (16:0_22:5) levels	diglyceride measurement	GCST90025322	Lordosis	-0.0167	0.1623	0.918
Body mass index	body mass index	GCST90103751	Lordosis	-0.0065	0.0634	0.918
CD45 on HLA DR+ CD4+ T cell	blood protein measurement	GCST90001920	Lordosis	0.0309	0.3018	0.9184
Serum levels of protein LY9	blood protein measurement	GCST90088316	Lordosis	0.0113	0.1104	0.9184
Job coding: vocational or industrial trainer/instructor (UKB data field 22601_35633247)	employment status	GCST90043074	Lordosis	0.0019	0.0184	0.9184
Allergic rhinitis	allergic rhinitis	GCST90086042	Lordosis	-0.0097	0.0953	0.9185
Other diseases of blood and blood-forming organs (PheCode 289)	hematologic disease	GCST90043692	Lordosis	0.0098	0.0962	0.9187
Serum levels of protein ACYP2	blood protein measurement	GCST90087243	Lordosis	-0.0108	0.1055	0.9187
Serum levels of protein PPIF	blood protein measurement	GCST90088977	Lordosis	0.0218	0.2138	0.9188
Serum levels of protein SLPI	blood protein measurement	GCST90088681	Lordosis	0.01	0.0981	0.9189
Serum levels of protein JUN	blood protein measurement	GCST90086237	Lordosis	-0.0021	0.0203	0.9189
Phosphatidylethanolamine (17:0_18:1) levels	phosphatidylethanolamine measurement	GCST90024973	Lordosis	0.0173	0.1704	0.919
Serum levels of protein FAM3D	blood protein measurement	GCST90087374	Lordosis	0.0116	0.1139	0.919
C_Bacteroidia abundance	gut microbiome measurement	GCST90011303	Lordosis	-0.0244	0.2405	0.9191
O_Bacteroidales abundance	gut microbiome measurement	GCST90011348	Lordosis	-0.0244	0.2405	0.9191
Fatty acid(20:1)_[M-H]1- levels	fatty acid measurement	GCST90060120	Lordosis	-0.1999	1.9677	0.9191
Serum levels of protein TIMP3	blood protein measurement	GCST90087949	Lordosis	0.0078	0.0766	0.9191
Serum levels of protein PDXK	blood protein measurement	GCST90086536	Lordosis	-0.0146	0.1438	0.9193
Treatment or medication use - ventolin 100micrograms inhaler (UKB data field 20003_1140861998)	clinical treatment	GCST90041963	Lordosis	-0.0051	0.0506	0.9193
Serum levels of protein CRTAM	blood protein measurement	GCST90089957	Lordosis	-0.0166	0.1639	0.9193
Treatment or medication use - strontium product (UKB data field 20003_1141200708)	clinical treatment	GCST90042561	Lordosis	-0.0257	0.2542	0.9194
Serum levels of protein NAMPT	blood protein measurement	GCST90088868	Lordosis	-0.0203	0.2006	0.9194
Serum levels of protein RBL2	blood protein measurement	GCST90087529	Lordosis	-0.0086	0.0848	0.9195
Alkylphosphatidylcholine (O-38:5) levels	phosphatidylcholine measurement	GCST90025556	Lordosis	-0.021	0.2075	0.9196
Illnesses of mother: Chronic bronchitis/emphysema (UKB data field 20110_6)	emphysema, family history, chronic bronchitis	GCST90042687	Lordosis	0.0059	0.0588	0.9197
Phosphatidylethanolamine-P_38:6_[M-H]1- levels	phosphatidylethanolamine measurement	GCST90060282	Lordosis	0.2787	2.7638	0.9197
Serum levels of protein ULBP3	blood protein measurement	GCST90088046	Lordosis	0.0212	0.2104	0.9198
ADHD vs obsessive compulsive disorder (ordinary least squares (OLS))	obsessive-compulsive disorder, attention deficit hyperactivity disorder	GCST90016597	Lordosis	0.0064	0.0641	0.9199
Serum levels of protein ARHGEF25	blood protein measurement	GCST90087502	Lordosis	0.0201	0.1999	0.92
Dilated cardiomyopathy	dilated cardiomyopathy	GCST90018834	Lordosis	-0.0131	0.1311	0.9202
Serum levels of protein CST6	blood protein measurement	GCST90087915	Lordosis	-0.0124	0.1243	0.9203
Other hypertrophic and atrophic conditions of skin (PheCode 701)	Follicular Cyst	GCST90044524	Lordosis	-0.0404	0.4034	0.9203
Serum levels of protein FRK	blood protein measurement	GCST90086193	Lordosis	-0.0156	0.1557	0.9204
Lysoalkenylphosphatidylethanolamine (P-18:1) levels	lysophosphatidylethanolamine measurement	GCST90025459	Lordosis	0.0204	0.2047	0.9207
Job SOC coding: Engineering professionals n.e.c. (UKB data field 22617_2129)	employment status	GCST90043347	Lordosis	-0.011	0.1107	0.921
Lysoalkenylphosphatidylcholine (P-20:0) levels	phosphatidylcholine measurement	GCST90024818	Lordosis	-0.0148	0.1491	0.921
Serum levels of protein KLRB1	blood protein measurement	GCST90086455	Lordosis	0.0233	0.2358	0.9211
Succinate levels	succinate measurement	GCST90013575	Lordosis	0.0202	0.2054	0.9215
Treatment or medication use - ginkgo forte tablet (UKB data field 20003_1140911734)	clinical treatment	GCST90042310	Lordosis	-0.0104	0.1053	0.9216
Serum levels of protein TPSB2	blood protein measurement	GCST90088366	Lordosis	-0.0071	0.0724	0.9218
Chitotriosidase-1 levels	blood protein measurement	GCST90010202	Lordosis	-0.015	0.1539	0.9221
Serum levels of protein TBX22	blood protein measurement	GCST90086568	Lordosis	0.0169	0.1728	0.9222
Ceramide(42:1)_[M-H]1- levels	genotoxic compound exposure measurement	GCST90060629	Lordosis	0.0155	0.1592	0.9223
Polymyositis	polymyositis	GCST90018891	Lordosis	0.0173	0.1779	0.9225
Phosphatidylglycerol_34:1_[M-H]1- levels	glycerophospholipid measurement	GCST90060285	Lordosis	0.5065	5.2159	0.9226
Phosphatidylcholine(38:2)_[M+H]1+/Phosphatidylethanolamine(41:2)_[M+H]1+ levels	phosphatidylcholine measurement	GCST90060838	Lordosis	-0.0026	0.0267	0.9227
Bread type: Wholemeal or wholegrain (UKB data field 1448_3)	diet measurement	GCST90041789	Lordosis	0.004	0.0412	0.9227
Tumor necrosis factor receptor superfamily member 5 levels	tumor necrosis factor, receptor superfamily, member 5 measurement	GCST90012065	Lordosis	-0.0124	0.1275	0.9228
Vitamin and/or mineral supplement use: Calcium (UKB data field 20084_485)	vitamin supplement exposure measurement	GCST90042602	Lordosis	-0.0175	0.1804	0.9228
Platelet-derived growth factor subunit B levels	platelet-derived growth factor BB measurement	GCST90012016	Lordosis	-0.0094	0.0965	0.9228
Sphingomyelin (d16:1/24:1) levels	sphingomyelin measurement	GCST90025108	Lordosis	0.0118	0.1224	0.9229
Other disorders of soft tissues (PheCode 729)	soft tissue disease	GCST90044572	Lordosis	-0.0022	0.0225	0.923
Multiple sclerosis	multiple sclerosis	GCST003566	Lordosis	0.0075	0.0779	0.9231
Sphingomyelin(32:1)_[M+H]1+ levels	sphingomyelin measurement	GCST90060641	Lordosis	0.0018	0.0186	0.9231
Serum levels of protein PMEL	blood protein measurement	GCST90089451	Lordosis	-0.0105	0.1086	0.9232
Serum levels of protein PDCD5	blood protein measurement	GCST90087041	Lordosis	-0.0107	0.1109	0.9233
Job SOC coding: Retail and wholesale managers (UKB data field 22617_1163)	employment status	GCST90043315	Lordosis	0.0145	0.1509	0.9235
Interleukin-2 receptor subunit alpha levels	blood protein measurement	GCST90010228	Lordosis	0.0693	0.721	0.9235
Phosphatidylethanolamine (17:0_18:2) levels	phosphatidylethanolamine measurement	GCST90024974	Lordosis	0.0138	0.1438	0.9236
Serum levels of protein VCAN	blood protein measurement	GCST90090752	Lordosis	0.0225	0.2346	0.9237
Gut microbiota abundance (k_Bacteria.p_Firmicutes.c_Clostridia.o_Clostridiales.f_Eubacteriaceae.g_Eubacterium.s_Eubacterium_eligens)	gut microbiome measurement	GCST90027790	Lordosis	0.0184	0.193	0.9239
Phosphatidylcholine (39:5) (a) levels		GCST90024296	Lordosis	0.014	0.1467	0.9239
Alkenylphosphatidylethanolamine (P-18:0/18:2) levels	phosphatidylethanolamine measurement	GCST90024414	Lordosis	0.0171	0.1791	0.924
Cancer code, self-reported: stomach cancer (UKB data field 20001_1018)	stomach neoplasm	GCST90041892	Lordosis	0.0263	0.2762	0.9241
Phosphatidylethanolamine-O_34:2_[M-H]1-/Phosphatidylethanolamine-P_34:1_[M-H]1- levels	phosphatidylethanolamine measurement	GCST90060234	Lordosis	0.26	2.7304	0.9242
Phosphatidylethanolamine(40:6)_[M-H]1- levels	phosphatidylethanolamine measurement	GCST90060784	Lordosis	0.0047	0.0489	0.9242
Other symptoms/disorders or the urinary system (PheCode 599)	urinary system disease	GCST90044256	Lordosis	0.0142	0.1488	0.9242
Serum levels of protein PCYOX1L	blood protein measurement	GCST90089083	Lordosis	0.0156	0.1639	0.9242
Serum levels of protein ST6GAL1	blood protein measurement	GCST90089262	Lordosis	-0.0173	0.1819	0.9242
Serum levels of protein CD93	blood protein measurement	GCST90086604	Lordosis	0.0121	0.1271	0.9243
Hypothyroidism or myxoedema (Firth correction)	myxedema, hypothyroidism	GCST90013893	Lordosis	0.0033	0.0348	0.9244
Missed abortion/Hydatidiform mole (PheCode 634.1)	female reproductive system disease	GCST90044474	Lordosis	-0.0274	0.289	0.9244
Neutralising antibody response to interferon beta therapy in multiple sclerosis (presence of antibodies; IFNβ-1a subcutaneous)	response to interferon beta, anti-drug antibody measurement	GCST90093327	Lordosis	0.0205	0.2158	0.9244
Francisellaceae abundance in stool	gut microbiome measurement	GCST90032403	Lordosis	0.0174	0.1845	0.9247
Chromobacteriaceae abundance in stool	gut microbiome measurement	GCST90032319	Lordosis	-0.0362	0.3828	0.9247
Serum levels of protein PCSK9	proprotein convertase subtilisin/kexin type 9 measurement	GCST90090076	Lordosis	-0.0267	0.2824	0.9247
Tumor necrosis factor receptor 1 levels	blood protein measurement	GCST90010266	Lordosis	0.0132	0.1411	0.9253
Hypothyroidism or myxoedema (SPA correction)	myxedema, hypothyroidism	GCST90013943	Lordosis	0.0033	0.0348	0.9253
Phosphatidylcholine (18:1_22:6) (a) levels	phosphatidylcholine measurement	GCST90024272	Lordosis	-0.0213	0.2275	0.9254
Serum levels of protein HFE2	blood protein measurement	GCST90088322	Lordosis	-0.0112	0.1196	0.9256
Serum levels of protein HGFAC	blood protein measurement	GCST90090172	Lordosis	-0.0099	0.1064	0.9257
Serum levels of protein CRYGD	blood protein measurement	GCST90086936	Lordosis	0.0263	0.282	0.9257
Serum levels of protein CLCF1;CRLF1	blood protein measurement	GCST90087976	Lordosis	0.0126	0.1347	0.9257
Serum levels of protein MYZAP	blood protein measurement	GCST90090939	Lordosis	-0.0154	0.1651	0.9258
Phosphatidylcholine-O_34:1_[M+OAc]1-/Phosphatidylcholine-P_34:0_[M+OAc]1-/Phosphatidylserine-O_38:0_[M-H]1- levels	phosphatidylcholine measurement	GCST90060392	Lordosis	0.0437	0.4691	0.9258
ICD10 C25.0: Malignant neoplasm of head of pancreas	pancreatic carcinoma	GCST90043860	Lordosis	-0.017	0.1827	0.9259
Duodenal ulcer (PheCode 531.3)	duodenal ulcer	GCST90044132	Lordosis	-0.011	0.1185	0.926
Serum levels of protein PLEKHA7	blood protein measurement	GCST90087191	Lordosis	-0.0143	0.1536	0.9261
3-methyl-2-oxovalerate levels	metabolite measurement	GCST90026089	Lordosis	-0.0275	0.2969	0.9261
Phosphatidylcholine-O_35:3_[M+OAc]1-/Phosphatidylcholine-P_35:2_[M+OAc]1-/Phosphatidylserine-P_39:1_[M-H]1- levels	phosphatidylcholine measurement	GCST90060407	Lordosis	0.1647	1.7768	0.9262
Serum levels of protein ROR2	blood protein measurement	GCST90089884	Lordosis	-0.0117	0.1266	0.9264
Serum levels of protein LUM	blood protein measurement	GCST90087383	Lordosis	-0.0176	0.191	0.9264
Ever believed in an unreal conspiracy against self (UKB data field 20468)	psychotic symptom measurement	GCST90042793	Lordosis	-0.2978	3.2297	0.9265
Serum levels of protein PCDHGB2	blood protein measurement	GCST90086454	Lordosis	0.0199	0.2155	0.9265
Growth hormone levels	blood protein measurement	GCST90010128	Lordosis	-0.0072	0.0786	0.9267
Cancer of connective tissue (PheCode 170.2)	connective tissue neoplasm	GCST90041825	Lordosis	-0.0148	0.1609	0.9267
Serum levels of protein PKM	blood protein measurement	GCST90088637	Lordosis	0.0154	0.168	0.9269
Sphingomyelin (d18:2/24:1, d18:1/24:2) levels	sphingomyelin measurement	GCST90026025	Lordosis	-0.0109	0.119	0.9271
CD39 on CD39+ CD4+ T cell	blood protein measurement	GCST90002032	Lordosis	0.0113	0.124	0.9273
Serum levels of protein TEC	tyrosine-protein kinase TEC measurement	GCST90088478	Lordosis	0.0378	0.4142	0.9273
Direct bilirubin levels (UKB data field 30660)	bilirubin measurement	GCST90013997	Lordosis	-0.0036	0.0394	0.9274
Optic disc area	optic disc area measurement	GCST004076	Lordosis	0.0057	0.0626	0.9274
Total lipid levels in very small VLDL	very low density lipoprotein cholesterol measurement, lipid measurement	GCST90093034	Lordosis	0.0041	0.0449	0.9275
Phosphatidylethanolamine-O_38:3_[M-H]1-/Phosphatidylethanolamine-P_38:2_[M-H]1- levels	phosphatidylethanolamine measurement	GCST90060297	Lordosis	0.1378	1.5157	0.9275
Serum levels of protein PRSS1	blood protein measurement	GCST90088206	Lordosis	0.013	0.1429	0.9277
Sphingomyelin (d18:2/24:0) levels	sphingomyelin measurement	GCST90025760	Lordosis	-0.0169	0.1861	0.9278
Treatment or medication use - fluticasone (UKB data field 20003_1140888098)	clinical treatment	GCST90042253	Lordosis	0.013	0.1438	0.9278
Diacylglycerol (18:1_18:3) levels	diglyceride measurement	GCST90024719	Lordosis	0.0018	0.0199	0.9279
Serum levels of protein CLK2	blood protein measurement	GCST90086687	Lordosis	-0.0113	0.1254	0.928
Infection of the eye (PheCode 369)	eye disease	GCST90043789	Lordosis	0.0195	0.2157	0.928
Actions taken following self-harm: See anyone from psychiatric or mental health services, including liaison services (UKB data field 20554_1)	Self-injurious behavior	GCST90042855	Lordosis	0.0134	0.1487	0.9281
Ceramide (d20:1/22:0) levels	ceramide measurement	GCST90024065	Lordosis	-0.0204	0.2265	0.9282
N-acetylglycine levels	metabolite measurement	GCST90026215	Lordosis	0.0194	0.2157	0.9283
Iron deficiency anemia secondary to blood loss (chronic) (PheCode 280.2)	Iron deficiency anemia	GCST90043676	Lordosis	-0.0272	0.3024	0.9283
Dihydropteridine reductase levels	blood protein measurement	GCST90010336	Lordosis	0.0139	0.1548	0.9284
Job SOC coding: Product, clothing and related designers (UKB data field 22617_3422)	employment status	GCST90043416	Lordosis	0.0138	0.154	0.9284
Alkenylphosphatidylcholine (P-16:0/18:0) levels	phosphatidylcholine measurement	GCST90025565	Lordosis	-0.0157	0.1749	0.9286
Menstruation quality of life impact (acne)	quality of life during menstruation measurement, acne	GCST006640	Lordosis	-0.0228	0.2554	0.9287
Serum levels of protein TXNDC12	blood protein measurement	GCST90088777	Lordosis	0.012	0.1341	0.9287
Restless during period of worst anxiety (UKB data field 20426)	anxiety measurement	GCST90042776	Lordosis	0.0094	0.1048	0.9287
Central corneal thickness	central corneal thickness	GCST006366	Lordosis	-0.0056	0.0622	0.9288
Worked with materials containing asbestos: PHESANT recoding (UKB data field 22612_1)	asbestos exposure measurement	GCST90043282	Lordosis	0.0075	0.0838	0.929
Glucose levels (UKB data field 30740)	glucose measurement	GCST90014005	Lordosis	0.0037	0.0414	0.929
Serum levels of protein MAP2K3	blood protein measurement	GCST90089291	Lordosis	-0.0123	0.1385	0.929
Orthostatic hypotension (PheCode 458.1)	orthostatic hypotension	GCST90044032	Lordosis	0.0139	0.157	0.9292
Menstruation quality of life impact (dysmenorrhea)	quality of life during menstruation measurement, dysmenorrheic pain measurement	GCST006636	Lordosis	-0.0103	0.116	0.9292
Interferon gamma-induced protein 10 levels	C-X-C motif chemokine 10 measurement	GCST004440	Lordosis	-0.0211	0.238	0.9294
Serum levels of protein NRAS	blood protein measurement	GCST90086326	Lordosis	-0.0151	0.1703	0.9296
Treatment or medication use - celiprolol (UKB data field 20003_1140879762)	clinical treatment	GCST90042189	Lordosis	0.006	0.0686	0.9297
COVID-19 (covid vs lab/self reported negative) RELEASE 4	COVID-19	GCST010778	Lordosis	0.0199	0.2257	0.9297
Back pain for three months (UKB data field 3571)	Back pain	GCST90043767	Lordosis	-0.0071	0.0801	0.9297
COVID-19 (hospitalized vs population) RELEASE 4	COVID-19	GCST010777	Lordosis	0.0199	0.2257	0.9297
Massiliomicrobiota abundance in stool	gut microbiome measurement	GCST90032470	Lordosis	0.0119	0.1348	0.9297
Lymphocyte counts	lymphocyte count	GCST90002315	Lordosis	-0.0074	0.0838	0.9298
Serum levels of protein KYAT3	blood protein measurement	GCST90087148	Lordosis	0.0116	0.1314	0.9298
Type of tobacco currently smoked: Cigars or pipes (UKB data field 3446_3)	smoking behavior	GCST90043751	Lordosis	-0.0199	0.2261	0.9299
Serum levels of protein STX10	blood protein measurement	GCST90087261	Lordosis	0.0128	0.1458	0.9301
Day shifts worked: Shift pattern was worked for whole of job (UKB data field 22630_1)	employment status	GCST90043593	Lordosis	0.012	0.137	0.9301
Tumor necrosis factor receptor 1 levels	tumor necrosis factor receptor 1 measurement	GCST90012015	Lordosis	-0.0092	0.105	0.9304
Mineral and other dietary supplements: PHESANT recoding (UKB data field 6179_100)	clinical treatment	GCST90044434	Lordosis	0.002	0.0232	0.9305
Phosphatidylcholine_46:0_[M+OAc]1- levels	phosphatidylcholine measurement	GCST90060567	Lordosis	0.1721	1.9743	0.9306
Gut microbiota abundance (k_Bacteria.p_Firmicutes.c_Clostridia.o_Clostridiales.f_Clostridiaceae.g_Clostridium.s_Clostridium_leptum)	gut microbiome measurement	GCST90027787	Lordosis	-0.0404	0.4639	0.9307
Type 2 diabetes with ophthalmic manifestations (PheCode 250.23)	type 2 diabetes mellitus	GCST90043637	Lordosis	-0.0181	0.2082	0.9308
Serum levels of protein LRP1B	blood protein measurement	GCST90086653	Lordosis	0.0117	0.1346	0.9309
Activities undertaken to treat depression: Other therapeutic activities such as mindfulness, yoga or art classes (UKB data field 20547_3)	unipolar depression	GCST90042831	Lordosis	-0.0075	0.0863	0.931
X-24431 levels	metabolite measurement	GCST90026328	Lordosis	0.0145	0.1669	0.931
Peripheral vascular disease, unspecified (PheCode 443.9)	peripheral vascular disease	GCST90044015	Lordosis	0.0106	0.1228	0.9311
Serum levels of protein DCTPP1	blood protein measurement	GCST90088660	Lordosis	0.0105	0.1221	0.9312
Sulfatide (d18:1/24:1(OH) levels) levels	ceramide measurement	GCST90024528	Lordosis	0.0163	0.1884	0.9312
OTU97_140 (Bacteroides) abundance	gut microbiome measurement	GCST90011372	Lordosis	-0.0354	0.4094	0.9312
Phosphatidylethanolamine(40:2)_[M-H]1- levels	phosphatidylethanolamine measurement	GCST90060806	Lordosis	-0.0357	0.4146	0.9313
Eye problems/disorders: PHESANT recoding (UKB data field 6148_100)	eye disease	GCST90044334	Lordosis	-0.0058	0.0673	0.9314
Serum levels of protein CCL7	blood protein measurement	GCST90088794	Lordosis	0.0111	0.1285	0.9314
Kyphoscoliosis and scoliosis (PheCode 737.3)	scoliosis	GCST90044585	Lordosis	0.0235	0.2734	0.9316
Serum levels of protein C1QA;C1QB;C1QC	blood protein measurement	GCST90088051	Lordosis	-0.0227	0.2656	0.9318
Eicosanoid(C20H30O3)_[M-H]1- levels	ecosanoids measurement	GCST90060122	Lordosis	-0.0234	0.2739	0.9319
Job SOC coding: Carpenters and joiners (UKB data field 22617_5315)	employment status	GCST90043489	Lordosis	-0.0159	0.1858	0.9319
1-stearoyl-2-linoleoyl-gpc (18:0/18:2) levels	metabolite measurement	GCST90026062	Lordosis	0.0186	0.218	0.9319
Serum levels of protein ACP5	blood protein measurement	GCST90088282	Lordosis	-0.0126	0.1474	0.9319
Difficulty concentrating during worst period of anxiety (UKB data field 20419)	decreased concentration	GCST90042771	Lordosis	0.0101	0.118	0.9321
O-phosphoseryl-tRNA(Sec) selenium transferase measurement	blood protein measurement	GCST90019405	Lordosis	0.0077	0.0901	0.9322
Coffee type: Instant coffee (UKB data field 1508_2)	diet measurement	GCST90041802	Lordosis	0.0039	0.0463	0.9325
Alkylphosphatidylcholine (O-36:0) levels	phosphatidylcholine measurement	GCST90024929	Lordosis	-0.0194	0.2298	0.9326
Job coding: secondary school teacher or teaching professional (including head teacher) (UKB data field 22601_23143401)	employment status	GCST90042966	Lordosis	-0.007	0.0832	0.9327
Serum levels of protein ZG16	blood protein measurement	GCST90090057	Lordosis	0.0357	0.423	0.9328
Phosphatidylethanolamine_38:2_[M-H]1- levels	phosphatidylethanolamine measurement	GCST90060320	Lordosis	0.1464	1.7401	0.9329
Treatment or medication use - beclazone 50 inhaler (UKB data field 20003_1140862476)	clinical treatment	GCST90041974	Lordosis	0.0097	0.1149	0.933
X-linked dystonia-parkinsonism	X-linked dystonia-parkinsonism	GCST90014263	Lordosis	0.0143	0.1697	0.933
Phosphatidylcholine_40:4_[M+H]1+/Phosphatidylethanolamine_43:4_[M+H]1+ levels	phosphatidylcholine measurement	GCST90060457	Lordosis	0.0121	0.1443	0.9331
Lysine levels	lysine measurement	GCST90013564	Lordosis	-0.016	0.1911	0.9331
Serum levels of protein IGFBP6	blood protein measurement	GCST90087772	Lordosis	0.0161	0.1915	0.9332
Activated CD4 regulatory T cell %CD4+ T cell	lymphocyte count	GCST90001488	Lordosis	0.0391	0.4664	0.9332
Treatment or medication use - piroxicam (UKB data field 20003_1140871666)	clinical treatment	GCST90042106	Lordosis	0.0144	0.1717	0.9333
Serum levels of protein MTHFD1	blood protein measurement	GCST90087079	Lordosis	-0.0018	0.022	0.9333
Job coding: assembler, machine operator, foreman (UKB data field 22601_81322815)	employment status	GCST90043208	Lordosis	-0.032	0.3828	0.9334
Cholesterol levels in small VLDL	total cholesterol measurement, very low density lipoprotein cholesterol measurement	GCST90092968	Lordosis	-0.0038	0.0452	0.9336
OTU99_106 (Barnesiella) abundance	gut microbiome measurement	GCST90011420	Lordosis	-0.0227	0.2735	0.9337
Serum levels of protein LYZL2	blood protein measurement	GCST90089379	Lordosis	0.0144	0.1733	0.9338
Phosphatidylcholine (16:0_20:5) levels	phosphatidylcholine measurement	GCST90024251	Lordosis	-0.013	0.1565	0.9338
G_Faecalibacterium abundance	gut microbiome measurement	GCST90011330	Lordosis	0.0172	0.2072	0.934
Phosphatidylethanolamine-O_36:3_[M-H]1-/Phosphatidylethanolamine-P_36:2_[M-H]1- levels	phosphatidylethanolamine measurement	GCST90060259	Lordosis	0.2164	2.6224	0.9342
Anti-herpes simplex virus 1 IgG seropositivity	HSV1 seropositivity	GCST006334	Lordosis	-0.0229	0.2779	0.9342
Sulfatide (d18:1/24:1(OH) levels) levels	ceramide measurement	GCST90025767	Lordosis	0.0153	0.1852	0.9343
Total Phosphatidylglycerol levels	glycerophospholipid measurement	GCST90024600	Lordosis	-0.0115	0.1396	0.9344
Job SOC coding: Secondary education teaching professionals (UKB data field 22617_2314)	employment status	GCST90043359	Lordosis	0.0069	0.0835	0.9345
FSC-A on Natural Killer	blood protein measurement	GCST90001969	Lordosis	0.0147	0.1787	0.9347
Treatment or medication use - zomig 2.5mg tablet (UKB data field 20003_1141150624)	clinical treatment	GCST90042382	Lordosis	0.0022	0.0274	0.9348
Serum levels of protein PNLIPRP1	blood protein measurement	GCST90089537	Lordosis	-0.0099	0.1206	0.9348
Uveitis, noninfectious or not otherwise specified (PheCode 371.1)	Iridocyclitis	GCST90043791	Lordosis	0.0133	0.1622	0.9349
Abnormal results of function study of liver (PheCode 573.7)	Abnormality of the liver	GCST90044192	Lordosis	-0.6193	7.5911	0.935
Thyroid cancer	thyroid carcinoma	GCST90018929	Lordosis	0.0057	0.0695	0.9351
Serum levels of protein RNF165	blood protein measurement	GCST90086797	Lordosis	0.0131	0.1611	0.9351
Serum levels of protein GSKIP	blood protein measurement	GCST90087268	Lordosis	0.0216	0.2665	0.9352
ICD10 C81.1: Nodular sclerosis classical Hodgkin lymphoma	nodular sclerosis Hodgkin lymphoma	GCST90043904	Lordosis	0.0155	0.1906	0.9352
Serum levels of protein PDGFRL	blood protein measurement	GCST90090782	Lordosis	0.0014	0.0175	0.9355
Dementia with Lewy bodies in APOE e4- carriers	Lewy body dementia	GCST90093377	Lordosis	0.0168	0.2082	0.9357
Serum levels of protein RHOG	blood protein measurement	GCST90087058	Lordosis	0.0102	0.1257	0.9357
Ceramide (d20:1/22:0) levels	ceramide measurement	GCST90025304	Lordosis	-0.0152	0.1882	0.9358
Serum levels of protein C20orf173	blood protein measurement	GCST90089630	Lordosis	0.0117	0.1455	0.9358
Major depressive disorder vs Tourette's syndrome and other tic disorders (ordinary least squares (OLS))	Tourette syndrome, unipolar depression	GCST90016616	Lordosis	-0.0061	0.0757	0.936
Serum levels of protein TNFRSF21	blood protein measurement	GCST90090590	Lordosis	0.0121	0.1501	0.936
Alkenylphosphatidylethanolamine (P-16:0/22:5) (n3) levels	phosphatidylethanolamine measurement	GCST90024406	Lordosis	0.0219	0.2737	0.9361
Double-edged eyelids	eye morphology measurement	GCST006092	Lordosis	-0.0177	0.2204	0.9361
Serum levels of protein TFF3	blood protein measurement	GCST90090128	Lordosis	-0.0083	0.1034	0.9362
Reproduciblity of spirometry measurement using ERS ATS criteria (UKB data field 20152)	pulmonary function measurement	GCST90042724	Lordosis	-0.0051	0.0637	0.9363
Serum levels of protein LCORL	blood protein measurement	GCST90088657	Lordosis	-0.0088	0.1105	0.9364
Serum levels of protein DGKB	blood protein measurement	GCST90087297	Lordosis	-0.0099	0.1244	0.9365
Serum levels of protein NOTCH2	neurogenic locus notch homolog protein 2 measurement	GCST90088928	Lordosis	0.0217	0.2727	0.9365
Parental longevity (combined parental age at death)	parental longevity	GCST006702	Lordosis	-0.0046	0.0584	0.9366
Free cholesterol levels in small VLDL	free cholesterol measurement, very low density lipoprotein cholesterol measurement	GCST90092972	Lordosis	0.004	0.0499	0.9366
Melanomas of skin (PheCode 172.11)	cutaneous melanoma	GCST90041829	Lordosis	-0.0069	0.0866	0.9367
Serum levels of protein PECAM1	blood protein measurement	GCST90088022	Lordosis	-0.0122	0.1549	0.937
CD25 on IgD+ CD38- naive B cell	blood protein measurement	GCST90001781	Lordosis	-0.0203	0.2571	0.937
Serum levels of protein CCL1	blood protein measurement	GCST90087609	Lordosis	0.0171	0.2164	0.9371
Alkylphosphatidylcholine (O-16:0/16:0) levels	phosphatidylcholine measurement	GCST90024300	Lordosis	0.0157	0.199	0.9371
Serum levels of protein HNRNPDL	blood protein measurement	GCST90086474	Lordosis	-0.0154	0.1954	0.9374
OTU99_16 (Faecalibacterium) prevalence	gut microbiome measurement	GCST90011638	Lordosis	0.0243	0.3111	0.9377
Gut microbiota abundance (genus Sellimonas id.14369)	gut microbiome measurement	GCST90017067	Lordosis	-0.0249	0.3193	0.9378
Alkenylphosphatidylethanolamine (P-18:0/22:4) levels	phosphatidylethanolamine measurement	GCST90025659	Lordosis	0.0104	0.1329	0.9379
Serum levels of protein FAM163A	blood protein measurement	GCST90089326	Lordosis	0.0537	0.6914	0.938
Treatment or medication use - brimonidine tartrate (UKB data field 20003_1141150750)	clinical treatment	GCST90042383	Lordosis	-0.007	0.0896	0.9381
Phosphatidylcholine (39:5) (b) levels		GCST90025536	Lordosis	-0.0118	0.1517	0.9382
circulating leptin levels	leptin measurement	GCST90007307	Lordosis	-0.0069	0.0886	0.9383
Estimated glomerular filtration rate (cystatin c)	glomerular filtration rate	GCST90103635	Lordosis	0.0022	0.0282	0.9384
Phosphatidylinositol (38:5) (a) levels	phosphatidylinositol measurement	GCST90024476	Lordosis	0.016	0.2079	0.9386
Serum levels of protein CDNF	blood protein measurement	GCST90088828	Lordosis	0.0092	0.1192	0.9387
Oral cavity and pharyngeal cancer	head and neck malignant neoplasia	GCST012235	Lordosis	0.0117	0.1523	0.9389
Treatment or medication use - nabumetone (UKB data field 20003_1140875336)	clinical treatment	GCST90042147	Lordosis	0.0197	0.2568	0.939
N-acetyl-aspartyl-glutamate (naag) levels	metabolite measurement	GCST90026205	Lordosis	-0.0099	0.1295	0.939
Lactate levels	lactate measurement	GCST90013562	Lordosis	-0.0328	0.4303	0.9392
Gut microbiota abundance (k_Bacteria.p_Bacteroidetes.c_Bacteroidia.o_Bacteroidales.f_Bacteroidaceae.g_Bacteroides.s_Bacteroides_xylanisolvens)	gut microbiome measurement	GCST90027839	Lordosis	-0.0134	0.1757	0.9392
CD38 on CD3- CD19-	blood protein measurement	GCST90001810	Lordosis	0.0125	0.1649	0.9395
Job SOC coding: Financial institution managers (UKB data field 22617_1151)	employment status	GCST90043311	Lordosis	-0.0109	0.1435	0.9397
Gut microbiota abundance (genus Romboutsia id.11347)	gut microbiome measurement	GCST90017047	Lordosis	0.0132	0.1754	0.9398
Pulmonary tuberculosis	pulmonary tuberculosis	GCST90018672	Lordosis	0.0114	0.1509	0.9398
Total testosterone levels	testosterone measurement	GCST90012113	Lordosis	0.0024	0.0314	0.94
Serum levels of protein FGA;FGB;FGG	blood protein measurement	GCST90088076	Lordosis	0.0013	0.0171	0.9402
Had menopause (UKB data field 2724)	menopause	GCST90043661	Lordosis	-0.0042	0.0558	0.9404
Serum levels of protein IL12RB1	interleukin 12 receptor subunit beta-1 measurement	GCST90087992	Lordosis	0.0158	0.2122	0.9405
Serum levels of protein INHBA	blood protein measurement	GCST90087649	Lordosis	0.0063	0.0846	0.9406
Serum levels of protein CD40LG	blood protein measurement	GCST90088436	Lordosis	-0.0196	0.2642	0.9407
Serum levels of protein UBXN4	blood protein measurement	GCST90090955	Lordosis	0.0102	0.1372	0.9409
Serum levels of protein MANF	blood protein measurement	GCST90090563	Lordosis	-0.007	0.0944	0.9409
Hair/balding pattern: Pattern 4 (UKB data field 2395_4)	balding measurement, androgenetic alopecia	GCST90043619	Lordosis	-0.0018	0.0237	0.941
Dihexosylceramide (d18:2/24:1) levels	ceramide measurement	GCST90025352	Lordosis	-0.0086	0.1168	0.9412
Serum levels of protein IL18R1	interleukin 18 receptor 1 measurement	GCST90088391	Lordosis	-0.0371	0.5046	0.9413
Alkylphosphatidylcholine (O-34:2) levels	phosphatidylcholine measurement	GCST90024926	Lordosis	0.0077	0.1047	0.9415
CD45RA+ CD28- CD8+ T cell %CD8+ T cell	lymphocyte count	GCST90001699	Lordosis	0.0254	0.3464	0.9415
Serum levels of protein COL6A3	blood protein measurement	GCST90086602	Lordosis	-0.0241	0.3284	0.9415
Cholesteryl ester (22:4) levels		GCST90025253	Lordosis	-0.0114	0.1556	0.9418
Bipolar (PheCode 296.1)	bipolar disorder	GCST90043708	Lordosis	-0.0069	0.0947	0.9419
Serum levels of protein CTSD	blood protein measurement	GCST90089067	Lordosis	-0.0106	0.1467	0.9421
Job SOC coding: Seafarers (merchant navy); barge, lighter and boat operatives (UKB data field 22617_8217)	employment status	GCST90043558	Lordosis	0.0155	0.2136	0.9421
Benign neoplasm of ovary (PheCode 220)	benign neoplasm	GCST90042876	Lordosis	0.0103	0.1413	0.9421
Invitation to physical activity study, acceptance (UKB data field 110005)	physical activity	GCST90041770	Lordosis	-0.0044	0.0612	0.9422
Job coding: butcher, meat cutter, slaughterer (UKB data field 22601_54312892)	employment status	GCST90043159	Lordosis	-0.0244	0.3367	0.9422
Heme oxygenase 1 measurement	blood protein measurement	GCST90019406	Lordosis	-0.0061	0.085	0.9424
Serum levels of protein CPA4	blood protein measurement	GCST90090596	Lordosis	0.0067	0.0925	0.9424
COVID-19 (very severe respiratory confirmed vs population) RELEASE 5	COVID-19	GCST011075	Lordosis	-0.0056	0.0771	0.9424
Serum levels of protein S100A12	blood protein measurement	GCST90089222	Lordosis	0.0199	0.2774	0.9427
Type 2 diabetes	type 2 diabetes mellitus	GCST008048	Lordosis	-0.0059	0.0814	0.9427
Serum levels of protein NLRP10	blood protein measurement	GCST90087250	Lordosis	0.0108	0.1508	0.9432
Serum levels of protein NSDHL	blood protein measurement	GCST90090004	Lordosis	0.0097	0.136	0.9432
Serum levels of protein FETUB	blood protein measurement	GCST90088347	Lordosis	-0.0159	0.2232	0.9433
Treatment or medication use - prednisolone product (UKB data field 20003_1141157402)	clinical treatment	GCST90042409	Lordosis	-0.0136	0.1912	0.9434
Alkenylphosphatidylcholine (P-16:0/18:3) levels	phosphatidylcholine measurement	GCST90024329	Lordosis	0.0133	0.1879	0.9434
Periapical abscess (PheCode 522.5)	abscess	GCST90044099	Lordosis	0.2098	2.9603	0.9435
Phosphatidylethanolamine (38:5) (b) levels	phosphatidylethanolamine measurement	GCST90024380	Lordosis	-0.0182	0.2571	0.9436
UBA2821 abundance in stool	gut microbiome measurement	GCST90032612	Lordosis	0.004	0.0572	0.9439
Sprains and strains (PheCode 840)	sprain	GCST90044654	Lordosis	0.0127	0.1801	0.944
Serum levels of protein KIAA1324	blood protein measurement	GCST90086382	Lordosis	-0.0045	0.0641	0.9444
Serum levels of protein NDUFV2	blood protein measurement	GCST90089804	Lordosis	-0.0104	0.1496	0.9445
Serum levels of protein EPHA7	blood protein measurement	GCST90089726	Lordosis	0.0112	0.1602	0.9445
Cognitive function - FI2 identify largest number - 987 (UKB data field 20167)	cognitive function measurement	GCST90042727	Lordosis	0.0115	0.1654	0.9445
Which eye(s) affected by astigmatism: Left eye (UKB data field 5855_2)	Astigmatism	GCST90044225	Lordosis	0.0135	0.1952	0.9447
Serum levels of protein CREBBP	blood protein measurement	GCST90087562	Lordosis	0.009	0.1303	0.9449
Sphingomyelin(36:2)_[M+H]1+ levels	sphingomyelin measurement	GCST90060673	Lordosis	0.0099	0.1438	0.9451
Phosphatidylglycerol_36:2_[M-H]1- levels	glycerophospholipid measurement	GCST90060327	Lordosis	0.1239	1.7985	0.9451
Serum levels of protein MSLN	blood protein measurement	GCST90088572	Lordosis	0.0123	0.1786	0.9452
Phosphatidylethanolamine-O_36:4_[M-H]1-/Phosphatidylethanolamine-P_36:3_[M-H]1- levels	phosphatidylethanolamine measurement	GCST90060258	Lordosis	0.1098	1.5968	0.9452
Ras-related protein Rab-1A measurement	blood protein measurement	GCST90019412	Lordosis	-0.0112	0.163	0.9453
Phosphatidylcholine(30:1)_[M-H]-/Phosphatidylethanolamine(33:1)_[M-H]- levels	phosphatidylcholine measurement	GCST90060653	Lordosis	-0.0197	0.2872	0.9453
Ceramide (d18:1/16:0) levels	ceramide measurement	GCST90024670	Lordosis	-0.008	0.1172	0.9453
Subarachnoid hemorrhage	subarachnoid hemorrhage	GCST90018703	Lordosis	-0.0075	0.1113	0.9459
Red blood cell erythrocyte count (UKB data field 30010)	erythrocyte count	GCST90013977	Lordosis	0.0017	0.0254	0.946
Naive-mature B cell %lymphocyte	lymphocyte count	GCST90001437	Lordosis	0.0053	0.0789	0.9462
Serum levels of protein ICAM2	intercellular adhesion molecule 2 measurement	GCST90089058	Lordosis	0.0115	0.1707	0.9462
Serum levels of protein FGL1	blood protein measurement	GCST90089073	Lordosis	-0.0049	0.0732	0.9463
Tatto pigmentation	skin pigmentation	GCST90018928	Lordosis	0.0154	0.2281	0.9463
Serum levels of protein FGF4	fibroblast growth factor 4 measurement	GCST90088581	Lordosis	-0.0092	0.1374	0.9464
Lysophosphatidylcholine (26:0) [sn2] levels		GCST90025428	Lordosis	0.0093	0.1382	0.9464
Dihydroceramide (d18:0/20:0) levels	ceramide measurement	GCST90024665	Lordosis	-0.0056	0.0829	0.9465
Lysophosphatidylethanolamine-P_20:0_[M-H]1- levels	lysophosphatidylethanolamine measurement	GCST90060147	Lordosis	1.4089	21.0103	0.9465
Granulocyte percentage of myeloid white cells	granulocyte percentage of myeloid white cells	GCST004608	Lordosis	-0.0014	0.0208	0.9466
Serum levels of protein BPIFA2	blood protein measurement	GCST90089153	Lordosis	-0.0059	0.0881	0.9467
Neck/shoulder pain for three months (UKB data field 3404)	Shoulder pain	GCST90043744	Lordosis	-0.0057	0.0852	0.9469
Type 2 diabetes (adjusted for BMI)	type 2 diabetes mellitus	GCST007518	Lordosis	-0.0134	0.2014	0.947
Type 2 diabetes (adjusted for BMI)	type 2 diabetes mellitus	GCST007516	Lordosis	-0.0134	0.2014	0.947
Serum levels of protein TNR	blood protein measurement	GCST90086673	Lordosis	-0.0093	0.1399	0.947
Phosphatidylethanolamine-O_34:3_[M-H]1-/Phosphatidylethanolamine-P_34:2_[M-H]1- levels	phosphatidylethanolamine measurement	GCST90060232	Lordosis	0.0905	1.3607	0.947
Ceramide(40:2)_[M-H]1- levels	genotoxic compound exposure measurement	GCST90060617	Lordosis	0.0115	0.1728	0.947
Drink temperature	beverage consumption measurement	GCST90096910	Lordosis	0.0023	0.0347	0.9472
Serum levels of protein PSG5	blood protein measurement	GCST90090624	Lordosis	-0.0071	0.1074	0.9474
Cholesteatoma (PheCode 385.3)	cholesteatoma of middle ear	GCST90043822	Lordosis	-0.0115	0.1753	0.9475
Job SOC coding: Publicans and managers of licensed premises (UKB data field 22617_1224)	employment status	GCST90043328	Lordosis	-0.0023	0.0357	0.9475
Cholesteryl ester_15:0_[M+NH4]1+ levels	cholesteryl ester measurement	GCST90060202	Lordosis	0.0169	0.257	0.9477
Serum levels of protein TPM3	blood protein measurement	GCST90086940	Lordosis	0.0139	0.2124	0.9478
Dizziness and giddiness (Light-headedness and vertigo) (PheCode 386.9)	Vertigo	GCST90043833	Lordosis	0.0014	0.0214	0.9479
HLA DR on HLA DR+ CD4+ T cell	blood protein measurement	GCST90002114	Lordosis	0.0138	0.2109	0.948
Serum levels of protein TRAPPC4	blood protein measurement	GCST90089615	Lordosis	-0.0174	0.2695	0.9484
Eye problems/disorders: Diabetes related eye disease (UKB data field 6148_1)	diabetic eye disease	GCST90044333	Lordosis	0.0064	0.0985	0.9484
Serum levels of protein YWHAG	blood protein measurement	GCST90090372	Lordosis	-0.016	0.2482	0.9486
Phosphatidylcholine (32:1) levels	phosphatidylcholine 32:1 measurement	GCST90024280	Lordosis	-0.0106	0.1651	0.9487
Angina pectoris (PheCode 411.3)	angina pectoris	GCST90043955	Lordosis	0.005	0.0781	0.9488
Serum levels of protein MMP8	blood protein measurement	GCST90090532	Lordosis	0.008	0.1259	0.9491
Serum levels of protein HAVCR1	blood protein measurement	GCST90090453	Lordosis	-0.005	0.0781	0.9493
Serum levels of protein ANGPT2	blood protein measurement	GCST90087591	Lordosis	-0.0122	0.1923	0.9494
Falling risk	Postural instability	GCST90012857	Lordosis	0.003	0.0473	0.9495
Alkylphosphatidylcholine (O-18:0/20:4) levels	phosphatidylcholine measurement	GCST90024306	Lordosis	0.0111	0.1759	0.9497
Serum levels of protein CNOT9	blood protein measurement	GCST90090421	Lordosis	0.0088	0.1391	0.9497
Accelerometer study data quality, good wear time (UKB data field 90015)	health study participation	GCST90044674	Lordosis	0.0068	0.1081	0.95
Anti-Epstein-Barr virus viral capsid antigen (VCA) IgG levels	Epstein Barr viral capsid antigen IgG measurement	GCST006362	Lordosis	0.0094	0.1502	0.95
5-hydroxyhexanoate levels	metabolite measurement	GCST90026101	Lordosis	-0.0206	0.3295	0.9501
Dermatophytosis	dermatophytosis	GCST90086065	Lordosis	0.0066	0.1056	0.9502
Serum levels of protein AGRP	blood protein measurement	GCST90088082	Lordosis	0.0053	0.0845	0.9503
Prothrombin measurement	blood protein measurement	GCST90019459	Lordosis	-0.0026	0.0413	0.9506
Serum levels of protein CTSV	blood protein measurement	GCST90088344	Lordosis	-0.0097	0.1561	0.9507
Serum levels of protein ADGRG5	blood protein measurement	GCST90088736	Lordosis	-0.0123	0.1994	0.9507
Treatment or medication use - furosemide (UKB data field 20003_1140909708)	clinical treatment	GCST90042279	Lordosis	-0.0061	0.0995	0.9507
Phospholipid levels in medium HDL	phospholipid measurement, high density lipoprotein cholesterol measurement	GCST90092900	Lordosis	-0.0027	0.0441	0.9508
Serum levels of protein KLC1	blood protein measurement	GCST90087129	Lordosis	0.0072	0.1177	0.9509
Phosphatidylcholine (38:5) (b) levels	phosphatidylcholine 38:5 measurement	GCST90024293	Lordosis	0.0077	0.1251	0.9509
Ectonucleoside triphosphate diphosphohydrolase 5 levels	blood protein measurement	GCST90010310	Lordosis	-0.0088	0.1426	0.9509
Reticulocyte count	reticulocyte count	GCST004622	Lordosis	0.0019	0.0308	0.9511
Treatment or medication use - indoramin (UKB data field 20003_1140879782)	clinical treatment	GCST90042192	Lordosis	-0.0109	0.1787	0.9512
Serum levels of protein EEF2K	blood protein measurement	GCST90086916	Lordosis	-0.0098	0.1597	0.9512
Serum levels of protein PCBD2	blood protein measurement	GCST90089556	Lordosis	0.008	0.1303	0.9512
Serum levels of protein SNAPIN	blood protein measurement	GCST90089602	Lordosis	-0.0117	0.1925	0.9513
Job SOC coding: Software professionals (UKB data field 22617_2132)	employment status	GCST90043349	Lordosis	0.0069	0.1125	0.9513
Gut microbiota abundance (k_Bacteria.p_Proteobacteria.c_Gammaproteobacteria)	gut microbiome measurement	GCST90027659	Lordosis	0.0113	0.1851	0.9513
Serum levels of protein LMAN2	blood protein measurement	GCST90090706	Lordosis	0.0023	0.0378	0.9514
Interferon gamma levels	interferon gamma measurement	GCST004456	Lordosis	-0.0097	0.1591	0.9514
Gut bacterial pathway abundance (PWY_REDCITCYC..TCA.cycle.VIII..helicobacter.)	gut microbiome measurement	GCST90027635	Lordosis	0.1759	2.8914	0.9515
Serum levels of protein CCDC134	blood protein measurement	GCST90089077	Lordosis	-0.0104	0.1717	0.9515
Serum levels of protein P4HB	blood protein measurement	GCST90086753	Lordosis	0.0068	0.1128	0.9516
Negativibacillus abundance in stool	gut microbiome measurement	GCST90032490	Lordosis	0.0057	0.0933	0.9516
Cholesteryl ester levels in medium LDL	cholesteryl ester measurement, low density lipoprotein cholesterol measurement	GCST90092906	Lordosis	0.0031	0.051	0.9518
Treatment or medication use - loratadine (UKB data field 20003_1140862772)	clinical treatment	GCST90041980	Lordosis	-0.0017	0.0274	0.9518
Serum levels of protein LRIG3	blood protein measurement	GCST90088314	Lordosis	-0.0087	0.1435	0.9519
Prostate cancer	prostate carcinoma	GCST90018685	Lordosis	-0.0035	0.059	0.9521
Herpes infection	Herpes simplex infection	GCST90018859	Lordosis	0.0552	0.9185	0.9521
Abdominal aortic aneurysm (PheCode 442.11)	Abdominal Aortic Aneurysm	GCST90044009	Lordosis	-0.0108	0.1818	0.9525
Cancer of prostate (PheCode 185)	prostate carcinoma	GCST90041853	Lordosis	0.004	0.0674	0.9525
Ezakiellaceae abundance in stool	gut microbiome measurement	GCST90032377	Lordosis	0.0091	0.1532	0.9527
Sphingomyelin(41:1)_[M+OAc]1- levels	sphingomyelin measurement	GCST90060909	Lordosis	0.01	0.1689	0.9528
ICD10 C45.0: Mesothelioma of pleura	Pleural Mesothelioma	GCST90043881	Lordosis	0.0093	0.1587	0.9532
Workplace very noisy: PHESANT recoding (UKB data field 22606_1)	noise exposure measurement	GCST90043264	Lordosis	-0.005	0.0855	0.9533
Lysophosphatidylcholine (26:0) [sn2] levels		GCST90024804	Lordosis	-0.0089	0.1527	0.9533
Serum levels of protein SORCS2	blood protein measurement	GCST90088749	Lordosis	0.0905	1.5494	0.9534
Serum levels of protein TMEM106A	blood protein measurement	GCST90086305	Lordosis	-0.0086	0.1469	0.9535
Serum levels of protein BMPER	blood protein measurement	GCST90088481	Lordosis	-0.0081	0.1382	0.9535
Cholesterol, total	total cholesterol measurement	GCST000760	Lordosis	-0.0025	0.0424	0.9537
Serum levels of protein ADSSL1	blood protein measurement	GCST90087708	Lordosis	-0.0052	0.0893	0.9537
Dihexosylceramide (d18:1/22:0) levels	ceramide measurement	GCST90024734	Lordosis	0.0064	0.1106	0.9537
Job coding: merchant seaman, seafarer, deckhand, boatman (UKB data field 22601_82172651)	employment status	GCST90043227	Lordosis	-0.0122	0.2117	0.954
Type of meals eaten: Takeaway meals (UKB data field 20089_461)	eating behaviour	GCST90042612	Lordosis	0.0104	0.1823	0.9544
Alzheimer's disease (late onset)	Alzheimer disease	GCST002245	Lordosis	-0.0053	0.0935	0.9544
Gordonibacter abundance in stool	gut microbiome measurement	GCST90032421	Lordosis	-0.0147	0.258	0.9547
Job coding: bar staff, cellarman (public house) (UKB data field 22601_92253391)	employment status	GCST90043250	Lordosis	0.0045	0.0794	0.9548
Cholelithiasis with acute cholecystitis (PheCode 574.11)	cholelithiasis	GCST90044194	Lordosis	0.0127	0.2247	0.955
Alkylphosphatidylethanolamine (O-16:0/20:4) levels	phosphatidylethanolamine measurement	GCST90024383	Lordosis	0.0109	0.1939	0.955
CAG-273 sp003534295 abundance in stool	gut microbiome measurement	GCST90032270	Lordosis	0.007	0.1237	0.9551
Serum levels of protein C5orf38	blood protein measurement	GCST90089380	Lordosis	-0.0178	0.3169	0.9553
Job coding: bookbinder, print finisher, collator, binder's assistant, darkroom technician (UKB data field 22601_54232888)	employment status	GCST90043158	Lordosis	-0.0135	0.24	0.9553
Serum levels of protein COL4A3BP	blood protein measurement	GCST90087511	Lordosis	-0.0178	0.3192	0.9554
Serum levels of protein FGA;FGB;FGG	blood protein measurement	GCST90088803	Lordosis	-0.0059	0.1056	0.9554
Renal colic (PheCode 594.8)	disease	GCST90044240	Lordosis	-0.0098	0.1772	0.9557
Lysoalkylphosphatidylcholine (O-20:1) levels	phosphatidylcholine measurement	GCST90024194	Lordosis	0.0063	0.1141	0.9557
Serum levels of protein PTPRS	blood protein measurement	GCST90089268	Lordosis	-0.0067	0.1204	0.9557
Serum levels of protein MAN1B1	blood protein measurement	GCST90089644	Lordosis	0.0066	0.1193	0.9559
Triglycerides	triglyceride measurement	GCST90018755	Lordosis	-0.0021	0.0389	0.956
Serum levels of protein COL15A1	blood protein measurement	GCST90090420	Lordosis	-0.0019	0.0342	0.956
Glaucoma (PheCode 365)	glaucoma	GCST90043783	Lordosis	0.0074	0.1347	0.9561
Illnesses of siblings: Bowel cancer (UKB data field 20111_4)	intestinal cancer, family history	GCST90042699	Lordosis	-0.0061	0.1108	0.9564
Serum levels of protein FGF18	fibroblast growth factor 18 measurement	GCST90088055	Lordosis	0.0011	0.0195	0.9564
Mean platelet volume	mean platelet volume	GCST004599	Lordosis	0.0016	0.0293	0.9565
Phosphatidylcholine_40:7_[M+OAc]1-/Phosphatidylserine_44:6_[M-H]1- levels	phosphatidylcholine measurement	GCST90060530	Lordosis	0.0719	1.323	0.9567
Cholesteryl ester (18:0) levels	cholesteryl ester 18:0 measurement	GCST90024002	Lordosis	-0.006	0.1107	0.9568
Job coding: advertising or sales representative, demonstrator, estate agent negotiator, land/property salesman (UKB data field 22601_71293343)	employment status	GCST90043192	Lordosis	0.0297	0.5527	0.9571
Gut bacterial pathway abundance (PWY.7323..superpathway.of.GDP.mannose.derived.O.antigen.building.blocks.biosynthesis)	gut microbiome measurement	GCST90027621	Lordosis	-0.0171	0.322	0.9575
Gut microbiota abundance (genus Butyricicoccus id.2055)	gut microbiome measurement	GCST90016973	Lordosis	0.0123	0.2304	0.9575
Sphingomyelin (d18:0/14:0) levels	sphingomyelin measurement	GCST90024501	Lordosis	-0.0098	0.1835	0.9576
Cholesteryl ester (20:4) levels	cholesteryl ester 20:4 measurement	GCST90024639	Lordosis	0.0062	0.1175	0.9579
Liver enzyme levels (alanine transaminase)	serum alanine aminotransferase measurement	GCST90013405	Lordosis	0.0015	0.0276	0.958
Serum levels of protein IFNA10	blood protein measurement	GCST90087805	Lordosis	-0.0077	0.1475	0.9582
BAFF-R on CD24+ CD27+ B cell	blood protein measurement	GCST90001702	Lordosis	0.0884	1.697	0.9584
Treatment or medication use - zapain caplet (UKB data field 20003_1141178052)	clinical treatment	GCST90042491	Lordosis	-0.009	0.1732	0.9585
Treatment or medication use - indivina 1mg/2.5mg tablet (UKB data field 20003_1141172436)	clinical treatment	GCST90042463	Lordosis	0.0177	0.3409	0.9585
Cholesteryl ester_14:0_[M+NH4]1+ levels	cholesteryl ester 14:0 measurement	GCST90060197	Lordosis	0.0081	0.1549	0.9585
Job SOC coding: Insurance underwriters (UKB data field 22617_3533)	employment status	GCST90043428	Lordosis	0.008	0.1546	0.9588
Serum levels of protein OLFM1	blood protein measurement	GCST90089157	Lordosis	-0.0103	0.2002	0.9589
Serum levels of protein B3GNT8	blood protein measurement	GCST90090613	Lordosis	0.0074	0.1437	0.9592
Primary pulmonary hypertension (PheCode 415.21)	primary pulmonary hypertension	GCST90043961	Lordosis	-0.013	0.2559	0.9594
Diastolic blood pressure	diastolic blood pressure	GCST008029	Lordosis	0.004	0.0798	0.9597
Serum levels of protein UNC45A	blood protein measurement	GCST90086862	Lordosis	0.02	0.3956	0.9597
Agorophobia, social phobia, and panic disorder (PheCode 300.12)	mental or behavioural disorder	GCST90043711	Lordosis	0.0231	0.4587	0.9598
Serum levels of protein CSNK2A1	blood protein measurement	GCST90088380	Lordosis	0.008	0.1599	0.96
Diabetes or endocrine disease	endocrine system disease, diabetes mellitus	GCST90038599	Lordosis	-0.002	0.0407	0.9602
Phosphatidylcholine_37:5_[M+H]1+/Phosphatidylethanolamine_40:5_[M+H]1+/Phosphatidate_42:6_[M+NH4]1+ levels	phosphatidylcholine measurement	GCST90060374	Lordosis	-0.0198	0.3985	0.9603
Sulfatide (d18:1/24:0) levels	ceramide measurement	GCST90025136	Lordosis	0.0035	0.0703	0.9604
Phosphatidylcholine (35:5) levels		GCST90024287	Lordosis	-0.0069	0.1392	0.9605
Autoimmune traits	autoimmune disease	GCST90029015	Lordosis	0.0021	0.0426	0.9606
Job coding: software professional, analyst-programmer, computer programmer, software analyst or engineer, systems designer or programmer (UKB data field 22601_21323059)	employment status	GCST90042955	Lordosis	0.0058	0.1186	0.9607
N1-methyl-2-pyridone-5-carboxamide levels	metabolite measurement	GCST90026231	Lordosis	0.0081	0.1646	0.9608
Dihexosylceramide (d18:2/24:1) levels	ceramide measurement	GCST90024113	Lordosis	-0.0061	0.1239	0.9608
Treatment or medication use - timolol 0.25% eye drops (UKB data field 20003_1140875840)	clinical treatment	GCST90042153	Lordosis	0.0169	0.3449	0.9609
Disturbance of skin sensation (PheCode 687.4)	disturbance of skin sensation	GCST90044508	Lordosis	-0.0097	0.1985	0.961
Serum levels of protein PTN	blood protein measurement	GCST90088204	Lordosis	-0.0085	0.1749	0.9611
Conscientiousness	conscientiousness measurement	GCST006326	Lordosis	-0.0062	0.1279	0.9611
Physical activity (Total log acceleration 2am-4am)	physical activity measurement	GCST90061410	Lordosis	0.0043	0.0873	0.9611
Serum levels of protein TFPI2	blood protein measurement	GCST90090570	Lordosis	0.0119	0.2442	0.9611
Job SOC coding: Teaching professionals n.e.c. (UKB data field 22617_2319)	employment status	GCST90043363	Lordosis	0.0147	0.3042	0.9614
Secondary malignant neoplasm of skin (PheCode 198.7)	secondary malignant neoplasm	GCST90041878	Lordosis	-0.0108	0.2238	0.9614
Serum levels of protein FCAMR	blood protein measurement	GCST90090755	Lordosis	0.0076	0.1574	0.9615
Serum levels of protein BICDL1	blood protein measurement	GCST90086576	Lordosis	-0.0076	0.1589	0.9617
DNA methylation GrimAge acceleration	aging	GCST90014288	Lordosis	-0.0043	0.0891	0.9619
Subcutaneous adipose tissue attenuation (Hounsfield unit scale)	subcutaneous adipose tissue measurement	GCST006549	Lordosis	-0.0197	0.4124	0.962
Serum levels of protein NFATC1	blood protein measurement	GCST90087857	Lordosis	-0.01	0.2095	0.9621
Serum levels of protein TAGLN2	blood protein measurement	GCST90090550	Lordosis	-0.0125	0.2654	0.9623
Fatty acid(22:6)_[M-H]1- levels	fatty acid measurement	GCST90060125	Lordosis	0.01	0.2109	0.9623
Serum levels of protein KIR3DL2	blood protein measurement	GCST90088919	Lordosis	0.0042	0.0896	0.9623
Alkenylphosphatidylethanolamine (P-20:0/18:2) levels	phosphatidylethanolamine measurement	GCST90025683	Lordosis	-0.0049	0.1038	0.9625
Total Sulfatide levels	ceramide measurement	GCST90025214	Lordosis	0.0049	0.1039	0.9625
Serum levels of protein DCBLD2	blood protein measurement	GCST90090639	Lordosis	-0.0051	0.1081	0.9625
Serum levels of protein MRVI1	blood protein measurement	GCST90090082	Lordosis	-0.0098	0.2091	0.9625
Treatment or medication use - xalacom 0.005%/0.5% eye drops (UKB data field 20003_1141184726)	clinical treatment	GCST90042514	Lordosis	0.0056	0.1193	0.9625
Primary sclerosing cholangitis	sclerosing cholangitis	GCST004030	Lordosis	0.0009	0.0191	0.9626
Lysophosphatidylcholine (22:4) [sn1] levels		GCST90024794	Lordosis	-0.0093	0.1988	0.9627
Non-butter spread type details: Polyunsaturated/sunflower oil based spread (eg: Flora) (UKB data field 2654_7)	diet measurement	GCST90043651	Lordosis	-0.0059	0.1254	0.9627
Which eye(s) affected by hypermetropia (long sight): Left eye (UKB data field 5832_2)	Hypermetropia	GCST90044216	Lordosis	0.0088	0.189	0.9628
Idiopathic thrombocytopenic purpura	autoimmune thrombocytopenic purpura	GCST90018865	Lordosis	-0.0021	0.0441	0.9629
Fournierella massiliensis abundance in stool	gut microbiome measurement	GCST90032402	Lordosis	-0.0152	0.3269	0.9629
Subjective well-being	wellbeing measurement	GCST003766	Lordosis	-0.0027	0.0583	0.963
Lung cancer in never smokers	lung carcinoma	GCST004747	Lordosis	0.0337	0.7252	0.963
Serum levels of protein TACO1	blood protein measurement	GCST90090588	Lordosis	-0.0145	0.3146	0.9631
Sulfatide (d18:1/16:0) levels	ceramide measurement	GCST90025134	Lordosis	-0.0042	0.0917	0.9632
Age-related hearing impairment (MTAG)	age-related hearing impairment	GCST90012115	Lordosis	-0.0021	0.0463	0.9633
Behaviour of cancer tumour: benign, PHESANT recoding (UKB data field 40012_0)	benign neoplasm	GCST90043943	Lordosis	-0.0146	0.3198	0.9635
Lysoalkenylphosphatidylcholine (P-20:0) levels	phosphatidylcholine measurement	GCST90024203	Lordosis	-0.0063	0.1383	0.9636
Anxiety or panic attacks	anxiety, panic disorder	GCST90038651	Lordosis	-0.0034	0.0747	0.9638
Asthma	asthma	GCST90018575	Lordosis	-0.0028	0.0609	0.9639
Serum levels of protein CCL25	CCL25 measurement	GCST90088027	Lordosis	0.0103	0.2291	0.9641
Gut microbiota abundance (k_Bacteria.p_Proteobacteria.c_Deltaproteobacteria.o_Desulfovibrionales.f_Desulfovibrionaceae.g_Bilophila)	gut microbiome measurement	GCST90027730	Lordosis	0.0139	0.3104	0.9643
Asthma	asthma	GCST90014325	Lordosis	-0.0017	0.037	0.9644
CD45 on CD8+ T cell	blood protein measurement	GCST90001917	Lordosis	0.0094	0.2114	0.9644
Bifidobacterium pseudocatenulatum abundance in stool	gut microbiome measurement	GCST90032228	Lordosis	-0.0007	0.0167	0.9644
Sulfatide (d18:1/16:0) levels	ceramide measurement	GCST90025762	Lordosis	0.0048	0.1089	0.9646
Job coding: residential manager, day care manager, nursing home manager, retirement home manager, convalescent home manager (UKB data field 22601_11853100)	employment status	GCST90042919	Lordosis	-0.0072	0.1626	0.9648
Ever highly irritable - argumentative for 2 days (UKB data field 4653)	Irritability	GCST90044042	Lordosis	0.001	0.0223	0.9648
Job coding: receptionist, doctor's/dental receptionist (UKB data field 22601_42163095)	employment status	GCST90043116	Lordosis	-0.0027	0.0617	0.9649
Which eye(s) affected by hypermetropia (long sight): Both eyes (UKB data field 5832_3)	Hypermetropia	GCST90044217	Lordosis	-0.0076	0.172	0.965
Abnormal findings on exam of gastrointestinal tract/ abdominal area (PheCode 564.8)	Abnormality of the abdominal organs	GCST90044174	Lordosis	0.0087	0.1979	0.9651
OTU99_62 (Ruminococcaceae) prevalence	gut microbiome measurement	GCST90011670	Lordosis	0.0073	0.1678	0.9652
Gut microbiota abundance (class Erysipelotrichia id.2147)	gut microbiome measurement	GCST90016916	Lordosis	-0.0137	0.3162	0.9653
Serum levels of protein FGFRL1	blood protein measurement	GCST90089314	Lordosis	0.0065	0.1483	0.9653
Gut microbiota abundance (order Erysipelotrichales id.2148)	gut microbiome measurement	GCST90017099	Lordosis	-0.0137	0.3162	0.9653
Gut microbiota abundance (family Erysipelotrichaceae id.2149)	gut microbiome measurement	GCST90016937	Lordosis	-0.0137	0.3162	0.9653
Treatment or medication use - mesalazine (UKB data field 20003_1140865578)	clinical treatment	GCST90042012	Lordosis	-0.0061	0.1407	0.9653
Treatment or medication use - lacri-lube eye ointment (UKB data field 20003_1140881472)	clinical treatment	GCST90042207	Lordosis	-0.0075	0.1739	0.9654
Serum levels of protein FTMT	blood protein measurement	GCST90090013	Lordosis	0.0056	0.1292	0.9654
Serum levels of protein SIGLEC14	blood protein measurement	GCST90088943	Lordosis	-0.0087	0.2004	0.9655
Colorectal cancer	colorectal cancer	GCST90018588	Lordosis	-0.0026	0.0589	0.9655
Serum levels of protein MDM1	blood protein measurement	GCST90089912	Lordosis	-0.001	0.0233	0.9655
Medication use (adrenergics, inhalants)	Inhalant adrenergic use measurement	GCST90018999	Lordosis	0.0018	0.0429	0.9656
Serum levels of protein IL1R2	blood protein measurement	GCST90089134	Lordosis	-0.0111	0.2613	0.966
How are people in household related to participant: Grandchild (UKB data field 6141_6)	social environment measurement	GCST90044311	Lordosis	-0.0048	0.1135	0.9661
Sphingomyelin(41:2)_[M+H]1+ levels	sphingomyelin measurement	GCST90060808	Lordosis	-0.0007	0.0158	0.9661
dCTP pyrophosphatase 1 measurement	blood protein measurement	GCST90019445	Lordosis	-0.0068	0.1594	0.9662
Gut bacterial pathway abundance (PWY.5384..sucrose.degradation.IV..sucrose.phosphorylase.)	gut microbiome measurement	GCST90027549	Lordosis	0.0052	0.1238	0.9662
2-hydroxyisobutyrate levels	2-hydroxyisobutyrate measurement	GCST90013539	Lordosis	0.0075	0.1772	0.9662
Serum levels of protein GPNMB	blood protein measurement	GCST90090071	Lordosis	-0.001	0.0242	0.9663
Serum levels of protein PIM1	blood protein measurement	GCST90089021	Lordosis	-0.0007	0.0175	0.9664
Alkylphosphatidylcholine (O-18:0/18:2) levels	phosphatidylcholine measurement	GCST90024918	Lordosis	-0.0044	0.1033	0.9664
Serum levels of protein BAG5	blood protein measurement	GCST90087199	Lordosis	0.0045	0.1074	0.9665
Asthma	asthma	GCST90086047	Lordosis	0.0032	0.0756	0.9665
Serum levels of protein GLTPD2	blood protein measurement	GCST90089942	Lordosis	0.0044	0.1045	0.9668
3-(3-amino-3-carboxypropyl)uridine levels	metabolite measurement	GCST90026326	Lordosis	0.0082	0.1957	0.9668
Medication use (calcium channel blockers)	Calcium channel blocker use measurement	GCST90018767	Lordosis	0.0022	0.0527	0.9668
Phosphatidylcholine (18:0_22:5) (n3) levels/Phosphatidylcholine (20:1_20:4) levels	phosphatidylcholine measurement	GCST90024266	Lordosis	0.0086	0.206	0.9668
Alkylphosphatidylcholine (O-16:0/16:0) levels	phosphatidylcholine measurement	GCST90025539	Lordosis	0.0057	0.1389	0.9672
Serum levels of protein MGAT4B	blood protein measurement	GCST90089688	Lordosis	0.005	0.1215	0.9673
Viral hepatitis C (PheCode 70.3)	hepatitis C virus infection	GCST90041714	Lordosis	0.0053	0.1289	0.9674
Lysoalkylphosphatidylcholine (O-24:2) levels	phosphatidylcholine measurement	GCST90025438	Lordosis	0.0046	0.113	0.9677
Job SOC coding: Storage and warehouse managers (UKB data field 22617_1162)	employment status	GCST90043314	Lordosis	0.0062	0.1528	0.9677
Dihydroceramide (d18:0/20:0) levels	ceramide measurement	GCST90025276	Lordosis	0.0027	0.0677	0.9677
Serum levels of protein DEFA5	blood protein measurement	GCST90089388	Lordosis	0.0043	0.1055	0.9677
Bread type: Brown (UKB data field 1448_2)	diet measurement	GCST90041788	Lordosis	-0.0026	0.064	0.9678
Diacylglycerol (18:0_18:1) levels	diglyceride measurement	GCST90024086	Lordosis	0.0114	0.2827	0.9679
Job coding: officer of ngo, trade union organiser/official, charity administrator, secretary of research or charity or political or professional or trade association or trade union (UKB data field 22601_41143216)	employment status	GCST90043084	Lordosis	-0.0055	0.1373	0.9679
Basophil count	basophil count	GCST90002292	Lordosis	0.0014	0.0345	0.968
Elusimicrobiota abundance in stool	gut microbiome measurement	GCST90032354	Lordosis	0.0071	0.176	0.968
Platelet count	platelet count	GCST90002356	Lordosis	0.003	0.0747	0.9681
Phosphatidylcholine (16:0_18:3) (a) levels	phosphatidylcholine measurement	GCST90025485	Lordosis	0.0054	0.1358	0.9681
Job coding: laboratory technician, scientific assistant, cytology screener; hospital, medical or health technician (UKB data field 22601_31113033)	employment status	GCST90043000	Lordosis	0.0081	0.206	0.9685
Insulin-like growth factor 1 levels	insulin like growth factor measurement	GCST005071	Lordosis	-0.0133	0.3362	0.9685
Matrix metalloproteinase-1 levels	matrix metalloproteinase 1 measurement	GCST90012033	Lordosis	0.004	0.1016	0.9685
Reason former drinker stopped drinking alcohol: Health precaution (UKB data field 3859_3)	alcohol consumption measurement	GCST90043826	Lordosis	-0.0215	0.5431	0.9685
Gut microbiota abundance (k_Bacteria.p_Bacteroidetes.c_Bacteroidia.o_Bacteroidales.f_Bacteroidaceae.g_Bacteroides.s_Bacteroides_ovatus)	gut microbiome measurement	GCST90027832	Lordosis	0.0127	0.3228	0.9686
Ceramide (d16:1/16:0) levels	ceramide measurement	GCST90024652	Lordosis	-0.005	0.1265	0.9686
Allergic disease (asthma, hay fever or eczema)	allergic disease	GCST005038	Lordosis	-0.0016	0.0411	0.9688
Serum levels of protein EREG	blood protein measurement	GCST90088823	Lordosis	-0.0083	0.2141	0.9689
Serum levels of protein HSP90B1	blood protein measurement	GCST90089394	Lordosis	-0.0036	0.0915	0.969
Serum levels of protein RABEPK	blood protein measurement	GCST90087553	Lordosis	0.0042	0.1086	0.9691
Serum levels of protein TEAD3	blood protein measurement	GCST90087271	Lordosis	0.008	0.2081	0.9692
Serum levels of protein FLNA	blood protein measurement	GCST90086585	Lordosis	-0.0072	0.1862	0.9693
Schizophrenia vs autism spectrum disorder (ordinary least squares (OLS))	autism spectrum disorder, schizophrenia	GCST90016620	Lordosis	-0.0016	0.0407	0.9693
Gut microbiota abundance (genus Clostridium innocuum group id.14397)	gut microbiome measurement	GCST90016979	Lordosis	-0.0085	0.2202	0.9693
CD80 on CD62L+ myeloid Dendritic Cell	blood protein measurement	GCST90002036	Lordosis	0.0055	0.1444	0.9695
COVID-19 (RELEASE 5)	COVID-19	GCST011074	Lordosis	-0.0067	0.1755	0.9697
Serum levels of protein TMPO	blood protein measurement	GCST90090092	Lordosis	-0.005	0.1319	0.9699
Treatment or medication use - trazodone (UKB data field 20003_1140879634)	clinical treatment	GCST90042185	Lordosis	0.0073	0.194	0.97
Psoriasis vulgaris	psoriasis vulgaris	GCST90018687	Lordosis	0.0071	0.1912	0.9703
Provencibacterium massiliense abundance in stool	gut microbiome measurement	GCST90032527	Lordosis	0.0005	0.0146	0.9704
Job coding: electrical engineer, generating engineer, power engineer, power transmission engineer (UKB data field 22601_21232866)	employment status	GCST90042945	Lordosis	0.0176	0.477	0.9705
Manifestations of mania or irritability: I needed less sleep than usual (UKB data field 20548_5)	manic episode measurement, irritability measurement	GCST90042835	Lordosis	0.0035	0.0942	0.9706
circulating leptin levels adjusted for BMI	BMI-adjusted leptin measurement	GCST90007328	Lordosis	0.0092	0.2509	0.9708
Bowel problem	bowel dysfunction	GCST90038621	Lordosis	0.0024	0.0646	0.9709
Monocyte count	monocyte count	GCST90018747	Lordosis	-0.0012	0.0344	0.971
Serum levels of protein SEMA3E	blood protein measurement	GCST90086399	Lordosis	0.0018	0.049	0.9712
UBA11963 sp002362595 abundance in stool	gut microbiome measurement	GCST90032596	Lordosis	-0.0082	0.2296	0.9715
Serum levels of protein DYNLT3	blood protein measurement	GCST90087279	Lordosis	0.0107	0.3025	0.9717
Other benign neoplasm of connective and other soft tissue (PheCode 215)	benign lipomatous neoplasm	GCST90042869	Lordosis	0.0057	0.1641	0.9721
Serum levels of protein FCRL3	blood protein measurement	GCST90088691	Lordosis	-0.0044	0.1266	0.9721
Alkylphosphatidylcholine (O-18:1/18:2) levels	phosphatidylcholine measurement	GCST90024922	Lordosis	-0.0034	0.0978	0.9721
Lysoalkylphosphatidylcholine (O-22:1) levels	phosphatidylcholine measurement	GCST90024196	Lordosis	-0.0033	0.0951	0.9721
Gut microbiota abundance (genus Erysipelotrichaceae UCG003 id.11384)	gut microbiome measurement	GCST90016994	Lordosis	0.0037	0.1075	0.9723
Beef consumption	diet measurement	GCST90096901	Lordosis	-0.0017	0.0496	0.9724
Job SOC coding: Farm managers (UKB data field 22617_1211)	employment status	GCST90043324	Lordosis	-0.0102	0.2975	0.9727
OTU97_130 (Butyrivibrio) prevalence	gut microbiome measurement	GCST90011570	Lordosis	-0.0111	0.3264	0.9729
Job SOC coding: Caretakers (UKB data field 22617_6232)	employment status	GCST90043524	Lordosis	-0.0104	0.3057	0.9729
Medication use (antihypertensives)	Antihypertensive use measurement	GCST90018764	Lordosis	0.0034	0.1008	0.9731
Stronger worrying than other people during period of worst anxiety (UKB data field 20542)	worry measurement	GCST90042825	Lordosis	-0.0075	0.2234	0.9732
Serum levels of protein CROT	blood protein measurement	GCST90087661	Lordosis	0.0059	0.1753	0.9732
Myocardial fractal dimension (slice 1)	left ventricular structural measurement	GCST90000287	Lordosis	-0.0032	0.0964	0.9733
Hidradenitis (PheCode 705.3)	skin disease	GCST90044530	Lordosis	-0.0042	0.1275	0.9734
Acetate levels	acetate measurement	GCST90013548	Lordosis	-0.0045	0.1355	0.9735
Serum levels of protein PTHLH	blood protein measurement	GCST90088151	Lordosis	0.0132	0.3969	0.9735
Alkenylphosphatidylethanolamine (P-19:0/20:4) (a) levels	phosphatidylethanolamine measurement	GCST90024441	Lordosis	-0.0106	0.3198	0.9736
Trem-like transcript 2 protein levels	blood protein measurement	GCST90010265	Lordosis	-0.263	8.0118	0.9738
Circulating plasma alpha-Klotho levels	circulating alpha-Klotho measurement	GCST90091247	Lordosis	-0.0074	0.2256	0.9739
CD45 on basophil	blood protein measurement	GCST90002051	Lordosis	-0.0098	0.2996	0.9739
Acute insulin response	acute insulin response measurement	GCST004575	Lordosis	-0.0046	0.1406	0.974
Serum levels of protein INHBC	blood protein measurement	GCST90089405	Lordosis	0.0006	0.0174	0.9742
OTU97_51 (Barnesiella) prevalence	gut microbiome measurement	GCST90011603	Lordosis	-0.0059	0.1815	0.9743
Sphingomyelin (d18:2/18:0) levels	sphingomyelin measurement	GCST90025127	Lordosis	0.0086	0.2692	0.9744
CD45 on CD33dim HLA DR-	blood protein measurement	GCST90002050	Lordosis	0.0073	0.2273	0.9744
Treatment or medication use - avandamet 1mg / 500mg tablet (UKB data field 20003_1141189094)	clinical treatment	GCST90042531	Lordosis	-0.0064	0.2011	0.9745
Serum levels of protein YWHAE	blood protein measurement	GCST90087824	Lordosis	-0.0034	0.1072	0.9747
CD4 on Central Memory CD4+ T cell	blood protein measurement	GCST90002023	Lordosis	-0.01	0.3172	0.9748
Serum levels of protein FEN1	blood protein measurement	GCST90087081	Lordosis	0.0067	0.2136	0.9749
Serum levels of protein AURKB	blood protein measurement	GCST90088330	Lordosis	-0.0054	0.1719	0.9749
Vaginal discharge (itching)	abnormal vaginal discharge itching	GCST006653	Lordosis	0.0073	0.2335	0.975
Otitis media (PheCode 381.1)	disease	GCST90043814	Lordosis	0.0035	0.1112	0.9751
Serum levels of protein HLA-DRB3	blood protein measurement	GCST90089593	Lordosis	0.0044	0.1427	0.9752
Serum levels of protein TMX3	blood protein measurement	GCST90089125	Lordosis	-0.0027	0.0867	0.9753
Triglycerides	triglyceride measurement	GCST002216	Lordosis	0.0009	0.029	0.9753
Serum levels of protein GALNT3	blood protein measurement	GCST90089517	Lordosis	-0.007	0.2255	0.9753
Serum levels of protein IL12B	interleukin-12 subunit B measurement	GCST90087646	Lordosis	0.0043	0.1395	0.9753
Serum levels of protein LDHC	blood protein measurement	GCST90090841	Lordosis	-0.0004	0.0145	0.9754
Serum levels of protein NMT1	blood protein measurement	GCST90086990	Lordosis	-0.0146	0.4857	0.976
Osteochondropathies (PheCode 732)	bone disease, cartilage disease	GCST90044573	Lordosis	-0.0045	0.1522	0.9762
Serum levels of protein FAM210A	blood protein measurement	GCST90087877	Lordosis	0.0077	0.259	0.9763
Serum levels of protein TLN2	blood protein measurement	GCST90087767	Lordosis	0.009	0.3027	0.9763
Serum levels of protein FAM107A	protein fam107a measurement	GCST90088054	Lordosis	0.148	5.0071	0.9764
Serum levels of protein GCNT1	blood protein measurement	GCST90089623	Lordosis	-0.0007	0.0243	0.9764
Treatment or medication use - cardura 1mg tablet (UKB data field 20003_1140860690)	clinical treatment	GCST90041935	Lordosis	-0.003	0.1014	0.9764
Terminally Differentiated CD4+ T cell %CD4+ T cell	lymphocyte count	GCST90001546	Lordosis	0.0038	0.1312	0.9766
Phosphatidylcholine(38:8)_[M+OAc]1-/Phosphatidylserine(42:7)_[M-H]1- levels	phosphatidylcholine measurement	GCST90060910	Lordosis	0.0005	0.0171	0.9767
Serum levels of protein MMP9	blood protein measurement	GCST90087966	Lordosis	-0.0038	0.1307	0.9767
Abdominal hernia	Hernia of the abdominal wall	GCST90038696	Lordosis	0.0063	0.2151	0.9767
Matrix metalloproteinase-12 levels	blood protein measurement	GCST90010152	Lordosis	-0.0097	0.3353	0.9768
Serum levels of protein SHC2	blood protein measurement	GCST90087761	Lordosis	-0.0067	0.2311	0.9769
Job coding: benefits advisor, citizens advice bureau adviser, debt counsellor (UKB data field 22601_32323112)	employment status	GCST90043028	Lordosis	0.0091	0.3153	0.9771
Cancer code, self-reported: squamous cell carcinoma (UKB data field 20001_1062)	squamous cell carcinoma	GCST90041917	Lordosis	-0.0039	0.1348	0.9771
Other disorders of bone and cartilage (PheCode 733)	cartilage disease	GCST90044576	Lordosis	0.012	0.4216	0.9773
Serum levels of protein FAM19A1	blood protein measurement	GCST90089197	Lordosis	0.0052	0.1848	0.9774
Treatment or medication use - carbimazole (UKB data field 20003_1140874866)	clinical treatment	GCST90042144	Lordosis	0.0006	0.0201	0.9776
Serum levels of protein SCG2	blood protein measurement	GCST90090165	Lordosis	0.0024	0.085	0.9776
GM3 ganglioside (d18:1/24:0) levels		GCST90024729	Lordosis	-0.0006	0.0202	0.9776
Serum levels of protein FAM174B	blood protein measurement	GCST90090475	Lordosis	-0.0081	0.2908	0.9777
circulating leptin levels	leptin measurement	GCST90007316	Lordosis	0.0023	0.0819	0.9777
Serum levels of protein SMPDL3A	blood protein measurement	GCST90087771	Lordosis	0.0026	0.0914	0.9777
Serum levels of protein MMP10	blood protein measurement	GCST90088505	Lordosis	-0.0049	0.1786	0.978
Phosphatidylcholine (33:0) (a) levels		GCST90024895	Lordosis	0.3545	12.9671	0.9782
Alkenylphosphatidylcholine (P-16:0/16:0) levels	phosphatidylcholine measurement	GCST90025563	Lordosis	0.0036	0.1303	0.9782
Graves' disease	Graves disease	GCST90018847	Lordosis	0.0014	0.0529	0.9782
Coagulation Factor X measurement	coagulation factor measurement	GCST90019452	Lordosis	-0.0056	0.2072	0.9786
Gut bacterial pathway abundance (FERMENTATION.PWY..mixed.acid.fermentation)	gut microbiome measurement	GCST90027465	Lordosis	-0.0047	0.1743	0.9786
Serum levels of protein TNFSF18	blood protein measurement	GCST90088029	Lordosis	0.0044	0.1678	0.9789
Phosphatidylglycerol(32:1)_[M+OAc]1- levels	glycerophospholipid measurement	GCST90060760	Lordosis	0.0063	0.2386	0.979
Treatment or medication use - cosopt 2%/0.5% eye drops (UKB data field 20003_1141169520)	clinical treatment	GCST90042452	Lordosis	-0.0047	0.178	0.9791
Treatment or medication use - diltiazem (UKB data field 20003_1140879806)	clinical treatment	GCST90042196	Lordosis	-0.0045	0.1715	0.9791
Serum levels of protein XRCC6	blood protein measurement	GCST90088094	Lordosis	0.0032	0.1203	0.9791
Manifestations of mania or irritability: I was more active than usual (UKB data field 20548_9)	manic episode measurement, irritability measurement	GCST90042839	Lordosis	0.0026	0.0989	0.9792
Serum levels of protein TMCC3	blood protein measurement	GCST90086670	Lordosis	-0.0027	0.1024	0.9793
Chronic gastritis	chronic gastritis	GCST90018605	Lordosis	0.0008	0.0294	0.9794
Thrombomodulin levels	thrombomodulin measurement	GCST90012048	Lordosis	-0.0025	0.0979	0.9794
Alkenylphosphatidylcholine (P-18:1/18:1) levels	phosphatidylcholine measurement	GCST90025578	Lordosis	0.0028	0.1092	0.9795
Oral cavity cancer	oral cavity cancer	GCST012239	Lordosis	0.0035	0.1361	0.9795
Serum levels of protein RELB	blood protein measurement	GCST90086760	Lordosis	-0.005	0.1943	0.9795
Serum levels of protein CLEC11A	blood protein measurement	GCST90088721	Lordosis	-0.0004	0.0148	0.9796
Phosphatidylcholine_35:0_[M+OAc]1- levels	phosphatidylcholine measurement	GCST90060447	Lordosis	-0.0095	0.3731	0.9796
OTU99_58 (Bacteroides) prevalence	gut microbiome measurement	GCST90011667	Lordosis	0.0006	0.0227	0.9797
Serum levels of protein STX6	blood protein measurement	GCST90086509	Lordosis	-0.0035	0.1373	0.9798
Treatment or medication use - dermol 500 lotion (UKB data field 20003_1140927320)	clinical treatment	GCST90042358	Lordosis	-0.003	0.1198	0.9799
Alkenylphosphatidylethanolamine (P-16:0/18:2) levels	phosphatidylethanolamine measurement	GCST90024399	Lordosis	0.0036	0.1449	0.9799
Job SOC coding: Sports coaches, instructors and officials (UKB data field 22617_3442)	employment status	GCST90043421	Lordosis	0.0045	0.1796	0.9799
Serum levels of protein IL1B	blood protein measurement	GCST90088197	Lordosis	0.008	0.3198	0.98
Prevotellamassilia sp000437675 abundance in stool	gut microbiome measurement	GCST90032516	Lordosis	-0.0039	0.1567	0.9801
Diacylglycerol (18:1_18:3) levels	diglyceride measurement	GCST90025330	Lordosis	-0.0034	0.1352	0.9801
Lysoalkylphosphatidylcholine (O-24:2) levels	phosphatidylcholine measurement	GCST90024814	Lordosis	-0.0024	0.0992	0.9805
Serum levels of protein CLPB	blood protein measurement	GCST90086425	Lordosis	0.0007	0.0302	0.9805
Serum levels of protein HLA-DQA2	blood protein measurement	GCST90089811	Lordosis	0.0025	0.1017	0.9806
Philtrum width	lip morphology measurement	GCST006407	Lordosis	-0.0025	0.1043	0.9806
Bifidobacterium adolescentis abundance in stool	gut microbiome measurement	GCST90032220	Lordosis	0.0037	0.1511	0.9806
Breast cancer	breast carcinoma	GCST90018799	Lordosis	0.0004	0.0181	0.9807
Serum levels of protein HAAO	blood protein measurement	GCST90089225	Lordosis	-0.004	0.1667	0.9809
Treatment or medication use - berocca effervescent tablet (UKB data field 20003_1141188210)	clinical treatment	GCST90042525	Lordosis	-0.0057	0.2386	0.9809
Headaches for three months (UKB data field 3799)	Headache	GCST90043808	Lordosis	0.0008	0.0329	0.9812
Lung adenocarcinoma	lung adenocarcinoma	GCST004744	Lordosis	-0.0011	0.0487	0.9812
Cervical cancer (PheCode 180.1)	cervical carcinoma	GCST90041846	Lordosis	0.0007	0.0313	0.9813
Fasting blood insulin	fasting blood insulin measurement	GCST008033	Lordosis	-0.0022	0.0955	0.9814
Serum levels of protein STAT6	blood protein measurement	GCST90086248	Lordosis	0.0044	0.1895	0.9814
Medication use (antimigraine preparations)	Antimigraine preparation use measurement	GCST90018997	Lordosis	-0.0015	0.0645	0.9814
Serum levels of protein TGFB1	blood protein measurement	GCST90087790	Lordosis	-0.0025	0.1056	0.9814
Treatment or medication use - sumatriptan (UKB data field 20003_1140884412)	clinical treatment	GCST90042238	Lordosis	0.0026	0.1131	0.9814
Phosphatidylcholine (16:0_18:3) (b) levels	phosphatidylcholine measurement	GCST90024860	Lordosis	0.0045	0.1929	0.9816
Gut microbiota abundance (k_Bacteria.p_Firmicutes.c_Erysipelotrichia.o_Erysipelotrichales.f_Erysipelotrichaceae.g_Holdemania.s_Holdemania_filiformis)	gut microbiome measurement	GCST90027804	Lordosis	0.0027	0.1186	0.9816
Lysoalkylphosphatidylcholine (O-22:0) levels	phosphatidylcholine measurement	GCST90024810	Lordosis	-0.0022	0.0948	0.9817
Serum levels of protein LSAMP	blood protein measurement	GCST90088177	Lordosis	-0.0024	0.1056	0.9817
Serum levels of protein CALCA	blood protein measurement	GCST90086301	Lordosis	0.0026	0.114	0.9819
Alkylphosphatidylcholine (O-18:0/18:2) levels	phosphatidylcholine measurement	GCST90025544	Lordosis	0.0026	0.1164	0.9821
Total Cholesteryl ester levels	cholesteryl ester measurement	GCST90025188	Lordosis	-0.0026	0.1156	0.9822
Job SOC coding: Care assistants and home carers (UKB data field 22617_6115)	employment status	GCST90043508	Lordosis	0.0027	0.1195	0.9822
Job coding: motor mechanic, diesel fitter, auto engineer (UKB data field 22601_52312934)	employment status	GCST90043133	Lordosis	-0.0005	0.0206	0.9823
CAG-488 abundance in stool	gut microbiome measurement	GCST90032289	Lordosis	-0.0046	0.2076	0.9824
Sulfatide (d18:1/24:1) levels	ceramide measurement	GCST90025766	Lordosis	0.0045	0.2066	0.9827
Mean reticulocyte volume	mean reticulocyte volume	GCST90025975	Lordosis	-0.0008	0.0377	0.9829
Serum levels of protein NDE1	blood protein measurement	GCST90090811	Lordosis	-0.0041	0.1924	0.9829
Diacylglycerol_32:0_[M+NH4]1+ levels	diacylglycerol 32:0 measurement	GCST90060185	Lordosis	-0.0062	0.2896	0.983
Serum levels of protein IL25	interleukin 25 measurement	GCST90088595	Lordosis	0.0028	0.1314	0.9831
Phosphatidylcholine-O(34:2)_[M+H]1+/Phosphatidylethanolamine-O(37:2)_[M+H]1+ levels	phosphatidylcholine measurement	GCST90060698	Lordosis	-0.0043	0.2036	0.9831
Phosphatidylethanolamine (16:0_22:6) levels	phosphatidylethanolamine measurement	GCST90024358	Lordosis	-0.0066	0.3128	0.9832
Weight	body weight	GCST90018729	Lordosis	0.0005	0.0235	0.9832
Basophil count	basophil count	GCST90013986	Lordosis	-0.0009	0.0417	0.9833
Serum levels of protein WFDC1	blood protein measurement	GCST90090626	Lordosis	0.0029	0.1374	0.9833
Serum levels of protein RRM1	blood protein measurement	GCST90086705	Lordosis	-0.0055	0.266	0.9834
Serum levels of protein DNASE1L2	blood protein measurement	GCST90089351	Lordosis	-0.0034	0.1634	0.9834
Tissue factor levels	tissue factor measurement	GCST90012014	Lordosis	-0.0019	0.0915	0.9834
Anti-varicella zoster virus IgG seropositivity	Varicella zoster virus seropositivity	GCST006336	Lordosis	-0.0242	1.1692	0.9835
Serum levels of protein ARF3	blood protein measurement	GCST90087082	Lordosis	0.0023	0.1133	0.9836
RUG472 sp900319345 abundance in stool	gut microbiome measurement	GCST90032546	Lordosis	-0.0033	0.1594	0.9837
Basophil count	basophil count	GCST90002379	Lordosis	0.0007	0.0352	0.9837
Serum levels of protein COL28A1	blood protein measurement	GCST90086412	Lordosis	-0.0041	0.2053	0.9839
Serum levels of protein KDELC2	blood protein measurement	GCST90090109	Lordosis	0.0045	0.2239	0.9841
Alkylphosphatidylethanolamine (O-34:1) levels	phosphatidylethanolamine measurement	GCST90025630	Lordosis	-0.0024	0.1205	0.9842
Phosphatidylethanolamine (17:0_18:2) levels	phosphatidylethanolamine measurement	GCST90025601	Lordosis	-0.0038	0.1894	0.9842
Gramella abundance in stool	gut microbiome measurement	GCST90032422	Lordosis	0.0005	0.0246	0.9842
Reticulocyte fraction of red cells	reticulocyte count	GCST004619	Lordosis	-0.0006	0.032	0.9843
Triacylglycerol(56:2)_[M+NH4]1+ levels	triglyceride measurement	GCST90061001	Lordosis	0.0025	0.1288	0.9844
Serum levels of protein DEFB108B	blood protein measurement	GCST90089091	Lordosis	-0.0004	0.0185	0.9844
Serum levels of protein EVPL	blood protein measurement	GCST90087718	Lordosis	-0.0048	0.2473	0.9845
Serum levels of protein WFDC2	blood protein measurement	GCST90086723	Lordosis	-0.0019	0.0972	0.9847
Treatment or medication use - dosulepin (UKB data field 20003_1140909806)	clinical treatment	GCST90042285	Lordosis	-0.0029	0.1508	0.9849
Fed up feelings (UKB data field 1960)	feeling "fed-up" measurement	GCST90041870	Lordosis	0.0007	0.0351	0.9849
Serum levels of protein SPEF1	blood protein measurement	GCST90087285	Lordosis	-0.002	0.1045	0.985
Serum levels of protein CRLF2	blood protein measurement	GCST90087616	Lordosis	0.0035	0.1848	0.9851
Lung function (FVC)	vital capacity	GCST90029027	Lordosis	0.0005	0.0294	0.9854
Triacylglycerol (52:2) [NL-16:0] levels	triacylglycerol 52:2 measurement	GCST90025167	Lordosis	0.0022	0.1211	0.9855
Gut microbiota abundance (phylum Tenericutes id.3919)	gut microbiome measurement	GCST90017117	Lordosis	0.0027	0.155	0.9859
Job coding: civil service executive officer, revenue/tax executive or officer, fraud inspector or officer, job centre adviser (UKB data field 22601_41113204)	employment status	GCST90043081	Lordosis	0.0025	0.1422	0.9859
Gut microbiota abundance (class Mollicutes id.3920)	gut microbiome measurement	GCST90016921	Lordosis	0.0027	0.155	0.9859
Serum levels of protein NCK1	blood protein measurement	GCST90088871	Lordosis	-0.0042	0.24	0.986
Phosphatidylinositol (16:0_20:3) (b) levels	glycerophospholipid measurement	GCST90025069	Lordosis	-0.0032	0.1814	0.9861
Actions taken following self-harm: Receive help from friends / family / neighbours (UKB data field 20554_6)	Self-injurious behavior	GCST90042859	Lordosis	0.0026	0.1494	0.9862
Eosinophil counts	eosinophil count	GCST90002297	Lordosis	-0.0018	0.1055	0.9863
Serum levels of protein UBL4A	blood protein measurement	GCST90086768	Lordosis	0.0025	0.1496	0.9865
Pemetrexed drug response (AUC)	chemotherapy-induced cytotoxicity measurement	GCST90011792	Lordosis	-0.0023	0.1346	0.9865
Home area population density - urban or rural: England/Wales - Hamlet and Isolated Dwelling - less sparse (UKB data field 20118_8)	social environment measurement	GCST90042717	Lordosis	0.0023	0.1373	0.9865
Inferior Posterior lobe of cerebellar volume (including Crus II to IX hemispheric lobules)	cerebellar volume measurement	GCST90020194	Lordosis	-0.0009	0.0548	0.9867
Cholesteryl ester levels in small LDL	cholesteryl ester measurement, low density lipoprotein cholesterol measurement	GCST90092958	Lordosis	-0.0009	0.0521	0.9868
Systemic lupus erythematosus	systemic lupus erythematosus	GCST90014238	Lordosis	0.0041	0.2471	0.9868
Treatment or medication use - singulair 10mg tablet (UKB data field 20003_1141157132)	clinical treatment	GCST90042403	Lordosis	0.0039	0.2433	0.9871
Serum levels of protein LINGO3	blood protein measurement	GCST90086464	Lordosis	0.0034	0.2113	0.9872
Serum levels of protein CASC4	blood protein measurement	GCST90090331	Lordosis	-0.0019	0.1206	0.9873
Triacylglycerol (52:4) [NL-18:1] levels	triacylglycerol 52:4 measurement	GCST90025171	Lordosis	-0.0017	0.1068	0.9874
Total Alkylphosphatidylethanolamine levels	phosphatidylethanolamine measurement	GCST90024598	Lordosis	-0.0054	0.3396	0.9874
Phosphatidylcholine (39:5) (b) levels		GCST90024910	Lordosis	-0.003	0.1932	0.9876
Phosphatidylinositol (20:0_20:4) levels	phosphatidylinositol measurement	GCST90025710	Lordosis	-0.0025	0.1622	0.9877
Serum levels of protein GHRL	blood protein measurement	GCST90090199	Lordosis	-0.0014	0.0892	0.9877
Serum levels of protein WFIKKN1	blood protein measurement	GCST90088257	Lordosis	-0.0019	0.1214	0.9878
Pain in limb (PheCode 773)	Limb pain	GCST90044621	Lordosis	0.001	0.0656	0.9879
Phosphatidylinositol (18:1_18:2) levels	phosphatidylinositol measurement	GCST90025709	Lordosis	0.0048	0.3197	0.9879
Serum levels of protein RIPK2	blood protein measurement	GCST90090434	Lordosis	0.0003	0.0208	0.9879
UBA11963 abundance in stool	gut microbiome measurement	GCST90032597	Lordosis	0.0037	0.2416	0.9879
Family history of Alzheimer's disease	family history of Alzheimer’s disease	GCST90012878	Lordosis	0.0013	0.0859	0.9881
Sphingomyelin (d16:1/23:0) levels/Sphingomyelin (d17:1/22:0) levels	sphingomyelin measurement	GCST90024496	Lordosis	-0.0022	0.1446	0.9881
circulating leptin levels adjusted for BMI	BMI-adjusted leptin measurement	GCST90007325	Lordosis	0.0032	0.2197	0.9885
Job coding: care assistant, home care assistant, residential social worker, home carer, nursing home assistant (UKB data field 22601_61153104)	employment status	GCST90043167	Lordosis	0.0019	0.1315	0.9885
Pleurisy; pleural effusion (PheCode 507)	pleural effusion	GCST90044083	Lordosis	0.0026	0.182	0.9886
TestASV_42 (Alphaproteobacteria) abundance	gut microbiome measurement	GCST90011520	Lordosis	0.0021	0.1507	0.989
Serum levels of protein APOE	apolipoprotein E measurement	GCST90088135	Lordosis	0.0046	0.3346	0.989
Formate levels	formate measurement	GCST90013556	Lordosis	-0.0044	0.3256	0.9891
OTU99_155 (Butyrivibrio) prevalence	gut microbiome measurement	GCST90011636	Lordosis	-0.0043	0.3143	0.9891
Cardiac shunt/ heart septal defect (PheCode 747.11)	Abnormal cardiac septum morphology	GCST90044603	Lordosis	-0.0024	0.1733	0.9892
Cholesteryl ester (20:3) levels	cholesteryl ester 20:3 measurement	GCST90024638	Lordosis	0.001	0.0764	0.9893
Serum levels of protein RAB6B	blood protein measurement	GCST90087852	Lordosis	0.0013	0.0954	0.9894
Selective IgA deficiency	selective IgA deficiency disease	GCST003814	Lordosis	0.0009	0.0694	0.9894
Alkylphosphatidylcholine (O-40:7) (b) levels	phosphatidylcholine measurement	GCST90025559	Lordosis	0.0029	0.2172	0.9894
Ever stopped smoking for 6 months (UKB data field 2907)	smoking status measurement	GCST90043694	Lordosis	-0.0012	0.0889	0.9895
Maternal smoking around birth (UKB data field 1787)	environmental tobacco smoke exposure measurement	GCST90041844	Lordosis	0.0006	0.0471	0.9896
Type of fat/oil used in cooking: Olive spread (UKB data field 20090_365)	fat intake measurement	GCST90042629	Lordosis	-0.0027	0.2091	0.9897
Acceptance of an invitation to wear a physical activity monitor	health study participation	GCST90012791	Lordosis	0.0008	0.0602	0.9898
Serum levels of protein FCRL2	blood protein measurement	GCST90089944	Lordosis	-0.0042	0.3309	0.9898
Serum levels of protein CCDC126	blood protein measurement	GCST90089389	Lordosis	-0.0013	0.0985	0.9898
OTU99_26 (Parasutterella) prevalence	gut microbiome measurement	GCST90011649	Lordosis	-0.0004	0.0294	0.99
Familial combined hyperlipidemia defined by Brunzell criteria	familial hyperlipidemia	GCST90104003	Lordosis	0.0007	0.0559	0.99
OTU97_26 (Parasutterella) prevalence	gut microbiome measurement	GCST90011588	Lordosis	-0.0004	0.0294	0.99
Alkenylphosphatidylcholine (P-16:0/16:0) levels	phosphatidylcholine measurement	GCST90024324	Lordosis	0.0017	0.1326	0.99
Serum levels of protein COL6A1	blood protein measurement	GCST90086571	Lordosis	-0.0024	0.2013	0.9903
Serum levels of protein SHMT1	blood protein measurement	GCST90086918	Lordosis	0.0016	0.128	0.9903
Methods of self-harm used: Ingesting alcohol or a recreational or illicit drug (UKB data field 20553_6)	drug misuse, Self-injurious behavior, alcohol drinking	GCST90042854	Lordosis	0.0016	0.139	0.9905
Serum levels of protein DUSP28	blood protein measurement	GCST90090923	Lordosis	0.0067	0.5682	0.9906
Serum levels of protein CLN5	blood protein measurement	GCST90090354	Lordosis	0.0013	0.1151	0.9908
Serum levels of protein BMP6	bone morphogenetic protein 6 measurement	GCST90088500	Lordosis	0.0002	0.0184	0.9908
Serum levels of protein CXCL10	CXCL10 measurement	GCST90088599	Lordosis	-0.0016	0.1381	0.9909
Gut bacterial pathway abundance (HISTSYN.PWY..L.histidine.biosynthesis)	gut microbiome measurement	GCST90027482	Lordosis	-0.0042	0.3705	0.991
Other diseases of the teeth and supporting structures (PheCode 525)	tooth disease	GCST90044105	Lordosis	0.003	0.2728	0.9911
CD25 on CD39+ CD4 regulatory T cell	blood protein measurement	GCST90001935	Lordosis	-0.0014	0.1258	0.9911
Serum levels of protein SERPINA1	blood protein measurement	GCST90088440	Lordosis	0.0017	0.1587	0.9912
Arteritis, not otherwise specified (PheCode 446.9)	Arteritis	GCST90044020	Lordosis	0.0019	0.1792	0.9915
Serum levels of protein ENDOU	blood protein measurement	GCST90089126	Lordosis	0.0029	0.2772	0.9916
Job coding: pipe fitter (UKB data field 22601_52162926)	employment status	GCST90043125	Lordosis	-0.001	0.1015	0.9918
TestASV_16 (Bacteroides) abundance	gut microbiome measurement	GCST90011492	Lordosis	-0.0036	0.3623	0.992
Alkenylphosphatidylcholine (P-15:0/20:4) (a) levels	phosphatidylcholine measurement	GCST90024935	Lordosis	0.0016	0.1694	0.9925
Serum levels of protein APCDD1	blood protein measurement	GCST90089520	Lordosis	-0.0011	0.1216	0.9926
Serum levels of protein INHBA;INHBB	blood protein measurement	GCST90088047	Lordosis	0.0015	0.1586	0.9926
Total Dihydroceramide levels	ceramide measurement	GCST90024583	Lordosis	-0.0013	0.1383	0.9926
Serum levels of protein CST4	blood protein measurement	GCST90087762	Lordosis	-0.0007	0.0812	0.9927
TestASV_34 (Phascolarctobacterium) abundance	gut microbiome measurement	GCST90011512	Lordosis	0.0012	0.1281	0.9928
Serum levels of protein DDX58	blood protein measurement	GCST90086946	Lordosis	0.0016	0.1737	0.9928
Fasting glucose	glucose measurement	GCST90002231	Lordosis	0.0013	0.1519	0.9931
Cerebrovascular disease	cerebrovascular disorder	GCST90038606	Lordosis	-0.0008	0.0942	0.9932
Francisellales abundance in stool	gut microbiome measurement	GCST90032404	Lordosis	-0.0016	0.1945	0.9933
Homoarginine levels	metabolite measurement	GCST90026180	Lordosis	-0.0121	1.4486	0.9933
O_Selenomonadales prevalence	gut microbiome measurement	GCST90011554	Lordosis	-0.0022	0.2624	0.9935
COVID-19 (RELEASE 5)	COVID-19	GCST011071	Lordosis	0.0007	0.0927	0.9935
Gut microbiota abundance (k_Bacteria.p_Bacteroidetes.c_Bacteroidia.o_Bacteroidales.f_Porphyromonadaceae.g_Parabacteroides.s_Parabacteroides_merdae)	gut microbiome measurement	GCST90027769	Lordosis	-0.0005	0.0648	0.9935
C_Negativicutes prevalence	gut microbiome measurement	GCST90011534	Lordosis	-0.0022	0.2624	0.9935
Cognitive function - FI6 conditional arithmetic - 68 (UKB data field 20175)	cognitive function measurement	GCST90042731	Lordosis	0.0006	0.0706	0.9937
Treatment or medication use - maxalt 5mg tablet (UKB data field 20003_1141167940)	clinical treatment	GCST90042433	Lordosis	-0.0013	0.1637	0.9938
Serum levels of protein SAP30	blood protein measurement	GCST90087292	Lordosis	0.0011	0.1455	0.9939
Diacylglycerol (16:1_18:1) levels	diglyceride measurement	GCST90024713	Lordosis	0.0009	0.122	0.9939
Cholesteryl ester (18:3) levels	cholesteryl ester 18:3 measurement	GCST90024634	Lordosis	0.0008	0.1111	0.994
Alkylphosphatidylcholine (O-34:2) levels	phosphatidylcholine measurement	GCST90025552	Lordosis	0.0008	0.1095	0.9941
Lactoylglutathione lyase levels	blood protein measurement	GCST90010130	Lordosis	-0.0008	0.1046	0.9941
Alkenylphosphatidylethanolamine (P-18:1/18:1) levels	phosphatidylethanolamine measurement	GCST90024424	Lordosis	0.0011	0.1476	0.9942
Triacylglycerol(50:4)_[M+NH4]1+ levels	triglyceride measurement	GCST90060886	Lordosis	-0.0011	0.1569	0.9942
Neutralising antibody response to interferon beta therapy in multiple sclerosis (presence of antibodies; all treatment preparations)	response to interferon beta, anti-drug antibody measurement	GCST90093331	Lordosis	-0.0016	0.2345	0.9946
Treatment or medication use - imdur 60mg durule (UKB data field 20003_1140860976)	clinical treatment	GCST90041946	Lordosis	-0.0017	0.2717	0.9949
Serum levels of protein PAX4	blood protein measurement	GCST90086957	Lordosis	-0.0008	0.1293	0.995
Serum levels of protein LRP11	blood protein measurement	GCST90090134	Lordosis	-0.0005	0.0767	0.9951
Job coding: production and process engineer (UKB data field 22601_21273045)	employment status	GCST90042951	Lordosis	-0.0016	0.2775	0.9953
Medication use (thyroid preparations)	Thyroid preparation use measurement	GCST90018990	Lordosis	-0.0002	0.0357	0.9954
Serum levels of protein UNC5C	netrin receptor UNC5C measurement	GCST90088952	Lordosis	-0.0006	0.1065	0.9956
Migrain with aura (PheCode 340.1)	migraine with aura	GCST90043743	Lordosis	0.0017	0.3275	0.9958
Phosphatidylethanolamine-O_38:5_[M+H]1+/Phosphatidylethanolamine-P_38:4_[M+H]1+ levels	phosphatidylethanolamine measurement	GCST90060293	Lordosis	-0.0007	0.1473	0.9961
Serum levels of protein IL17RB	interleukin 17 receptor B measurement	GCST90088908	Lordosis	0.0007	0.1417	0.9961
Stappia abundance in stool	gut microbiome measurement	GCST90032566	Lordosis	-0.0012	0.2388	0.9961
Apolipoprotein A levels (UKB data field 30630)	apolipoprotein A 1 measurement	GCST90013993	Lordosis	-9.7449e-05	0.0198	0.9961
Psoriasis	psoriasis	GCST90019015	Lordosis	-0.0006	0.1214	0.9961
Serum levels of protein UBE2D4	blood protein measurement	GCST90087464	Lordosis	-6.5197e-05	0.0142	0.9963
Cervical intraepithelial neoplasia [CIN] [Cervical dysplasia] (PheCode 180.3)	uterine cervix carcinoma in situ	GCST90041847	Lordosis	-0.0011	0.2488	0.9964
Serum levels of protein ZNF174	blood protein measurement	GCST90086766	Lordosis	-9.3211e-05	0.0212	0.9965
Alkyldiacylglycerol (O-52:2) [NL-16:0] levels	diglyceride measurement	GCST90025186	Lordosis	-0.0006	0.1573	0.9967
Flavobacteriales abundance in stool	gut microbiome measurement	GCST90032399	Lordosis	0.0011	0.2839	0.9969
Total Phosphatidylcholine levels	phosphatidylcholine measurement	GCST90025833	Lordosis	-0.0006	0.1457	0.9969
Serum levels of protein UBE2J2	blood protein measurement	GCST90090306	Lordosis	0.0005	0.1355	0.9969
C-reactive protein	C-reactive protein measurement	GCST90018730	Lordosis	0.0004	0.0976	0.997
Illnesses of siblings: High blood pressure (UKB data field 20111_8)	hypertension, family history	GCST90042702	Lordosis	0.0002	0.0491	0.9971
circulating leptin levels	leptin measurement	GCST90007312	Lordosis	-0.0005	0.1274	0.9971
Concentration of medium LDL particles	low density lipoprotein cholesterol measurement	GCST90092911	Lordosis	-0.0002	0.0545	0.9971
Serum levels of protein COX7A1	blood protein measurement	GCST90090177	Lordosis	0.0003	0.0727	0.9972
Cholesteryl ester (24:4) levels		GCST90024649	Lordosis	0.0008	0.2361	0.9972
Ceramide(42:2)_[M-H]1- levels	genotoxic compound exposure measurement	GCST90060628	Lordosis	-0.0007	0.2134	0.9973
Breastfed as a baby (UKB data field 1677)	social environment measurement	GCST90041823	Lordosis	-0.0002	0.0565	0.9974
Physical activity (Principal component 2)	physical activity measurement	GCST90061423	Lordosis	-0.0002	0.0534	0.9974
Frozen shoulder	frozen shoulder	GCST90000513	Lordosis	-0.0002	0.0627	0.9975
Phosphatidylinositol_40:6_[M-H]1- levels	phosphatidylinositol measurement	GCST90060548	Lordosis	-0.0014	0.4637	0.9976
Alkylphosphatidylcholine (O-18:0/18:2) levels	phosphatidylcholine measurement	GCST90024305	Lordosis	0.0004	0.1612	0.9981
Ratio of apolipoprotein B to apolipoprotein A1 levels	apolipoprotein A 1 measurement, apolipoprotein B measurement	GCST90092810	Lordosis	0.0001	0.0505	0.9982
Myocardial fractal dimension (slice 2)	left ventricular structural measurement	GCST90000288	Lordosis	-0.0001	0.049	0.9983
Serum uric acid levels	uric acid measurement	GCST90018977	Lordosis	-5.6359e-05	0.0284	0.9984
Glomerular filtration rate in non diabetics (creatinine)	creatinine measurement, glomerular filtration rate	GCST003401	Lordosis	7.4725e-05	0.0363	0.9984
Raoultella abundance in stool	gut microbiome measurement	GCST90032534	Lordosis	0.0003	0.1716	0.9985
Job SOC coding: Bookbinders and print finishers (UKB data field 22617_5423)	employment status	GCST90043497	Lordosis	0.0006	0.3124	0.9986
Cholesteryl ester (18:0) levels	cholesteryl ester 18:0 measurement	GCST90024631	Lordosis	0.0002	0.1455	0.9987
Serum levels of protein NTNG1	blood protein measurement	GCST90089113	Lordosis	0.0002	0.1104	0.9987
Throat or larynx disorder	laryngeal disease, throat disease	GCST90038671	Lordosis	0.0002	0.1659	0.9989
Insomnia complaints	insomnia	GCST006488	Lordosis	0.0001	0.0938	0.9989
Serum levels of protein CASP2	blood protein measurement	GCST90088800	Lordosis	-0.0002	0.1265	0.999
Serum levels of protein IL5	interleukin 5 measurement	GCST90086530	Lordosis	-0.0002	0.2208	0.9991
Treatment or medication use - migraleve tablet (UKB data field 20003_1141168554)	clinical treatment	GCST90042439	Lordosis	-0.0002	0.2165	0.9992
Hematocrit	hematocrit	GCST90002303	Lordosis	-8.0798e-05	0.0991	0.9993
Job SOC coding: Planning and quality control engineers (UKB data field 22617_2128)	employment status	GCST90043346	Lordosis	-0.0002	0.2104	0.9993
Spread type: Never/rarely use spread (UKB data field 1428_0)	diet measurement	GCST90041783	Lordosis	3.3434e-05	0.0558	0.9995
Renin levels	blood protein measurement	GCST90010168	Lordosis	8.4305e-05	0.1846	0.9996
Sphingomyelin (d18:1/17:0) levels/Sphingomyelin (d17:1/18:0) levels	sphingomyelin measurement	GCST90025745	Lordosis	3.5599e-05	0.3341	0.9999

### Sheet: Table S4 MTAG GWAS loci
Supplementary Table 4. Finemapped genome-wide significant loci for kyphosis and lordosis.
Trait	Locus	Name	Chromosome	Position (hg38)	Lead SNP	Effect Allele	Effect Allele Frequency	Beta (95% CI)	P	PheWAS Associations
Lordosis	COL11A1	collagen type XI alpha 1 chain	1	102875067	rs1318756	C	0.498	0.04 (0.027, 0.053)	1.12964e-09	Encodes one of the alpha chains of Type XI collagen, important for bone development and collagen assembly. Associated with height, waist-hip ratio, hip osteoarthritis, hip area and replacement, intervertebral disc disorder
Kyphosis	RAB28	Ras-related protein Rab-28	4	12852257	rs4834901	C	0.266	0.05 (0.034, 0.066)	8.29827e-10	Small GTPase of the RAS oncogene family. Associated with height, PEF, appendicular lean body and trunk mass, femoral neck area, spinal stenosis
Kyphosis	MMS22L	Methyl methanesulfonate-sensitivity protein 22-like	6	97917019	rs9482094	G	0.621	0.045 (0.03, 0.059)	1.79721e-09	DNA repair protein that complexes with TONSL. Associated with cognitive performance, body mass index, plasma c-reactive protein, urinary sodium excretion, HDL-C
Kyphosis	POLR1F	RNA polymerase I subunit F	7	19547634	rs2160095	A	0.652	0.051 (0.036, 0.065)	1.16965e-11	RNA polymerase subunit. Associated with height, heel bone mineral density, spinal canal stenosis
Lordosis	POLR1F	RNA polymerase I subunit F	7	19567209	rs13238033	A	0.53	0.047 (0.034, 0.06)	3.2799e-12	RNA polymerase subunit. Associated with height, heel bone mineral density, FEV1, appendicular lean mass
Kyphosis	SFRP4	secreted frizzled related protein 4	7	37990183	rs881926	T	0.162	0.063 (0.044, 0.082)	1.26718e-10	Member of the SFRP family acting as a soluble modulator of Wnt signaling. Associated with heel bone mineral density, height, appendicular lean body mass, FEV1, fasciitis
Lordosis	SFRP4	secreted frizzled related protein 4	7	37990183	rs881926	T	0.162	0.053 (0.035, 0.071)	3.75323e-09	see above
Lordosis	OTOG	otogelin	11	17656994	rs11024369	T	0.677	0.041 (0.027, 0.054)	8.45629e-09	Involved in fibrillar network organization of membranes in the inner ear.
Lordosis	RAD9A	RAD9 checkpoint clamp component A	11	66893133	rs71457747	A	0.054	-0.083 (-0.113, -0.054)	3.44395e-08	Part of the RAD9A-RAD1-HUS1 complex clamp which serves as a DNA damage response. Associated with height, trunk mass, basal metabolic rate, IGF1, serum cholesterol, phosphate, hip osteoarthritis and replacement
Kyphosis	CCDC91	coiled-coil domain containing 91	12	28242489	rs9651832	T	0.418	-0.052 (-0.067, -0.038)	6.94048e-13	Involved in the regulation of membrane traffic through the trans-Golgi network. Associated with FVC, FEV1, height, PEF, appendicular lean body mass
Lordosis	CCDC91	coiled-coil domain containing 91	12	28242489	rs9651832	T	0.418	-0.047 (-0.06, -0.034)	2.78417e-12	see above
Kyphosis	SLC38A6	solute carrier family 38 member 6	14	60639018	rs3783820	T	0.228	-0.056 (-0.073, -0.039)	5.69915e-11	SLC38A6 is a sodium-dependent neutral amino acid transporter that likely has specificity for glutamine and glutamate transport. Associated with height, appendicular lean body and trunk mass, basal metabolic rate, IGF1, weight, urinary sodium excretion, blood pressure
Lordosis	SLC38A6	solute carrier family 38 member 6	14	60639018	rs3783820	T	0.228	-0.048 (-0.064, -0.033)	1.1605e-09	see above
Lordosis	ETFA	electron transfer flavoprotein-alpha	15	76289251	rs12908334	T	0.542	-0.038 (-0.051, -0.025)	7.79526e-09	Gene encoding electron transfer flavorprotein, important in mitochondrial ATP biosynthesis. Associated with PEF, FEV1/FVC ratio, amino acid metabolism
*based on GWAS atlas, Musculoskeletal Knowledge Portal (MSK-KP), Open Targets Genetics

### Sheet: Table S5 Full Finemapping Kypho
Supplementary Table 5. Full fine-mapping results of genome-wide significant signals for kyphosis.
If a secondary signal was identified, the conditional variant column provides the ID of the SNP conditioned upon.
Index Variant	Conditional Variant	ID Variant	Rsid	Effect Allele	Other Allele	Beta	Standard Error	P	Posterior Probability
4:12852257:T:C:b38	4:13083248:G:A:b38	4:12840399:A:G:b38	rs2540839	G	A	-0.0465215	0.00810791	9.59149e-09	0.0391531
4:12852257:T:C:b38	4:13083248:G:A:b38	4:12843755:T:C:b38	rs741313	C	T	0.0466503	0.00810952	8.79178e-09	0.0426093
4:12852257:T:C:b38	4:13083248:G:A:b38	4:12852257:T:C:b38	rs4834901	C	T	0.047675	0.00811994	4.32257e-09	0.0848933
4:12852257:T:C:b38	4:13083248:G:A:b38	4:12860820:T:C:b38	rs12648653	C	T	0.0465853	0.00808991	8.48951e-09	0.043984
4:12852257:T:C:b38	4:13083248:G:A:b38	4:12861373:C:T:b38	rs13152148	T	C	0.0457966	0.00808221	1.45876e-08	0.0260145
4:12852257:T:C:b38	4:13083248:G:A:b38	4:12900129:A:C:b38	rs223929	C	A	0.0457325	0.00797841	9.92377e-09	0.0373477
4:12852257:T:C:b38	4:13083248:G:A:b38	4:12837851:C:T:b38	rs2711548	T	C	-0.0408557	0.00740686	3.46957e-08	0.0103987
4:12852257:T:C:b38	4:13083248:G:A:b38	4:12838288:G:A:b38	rs2711549	A	G	-0.040415	0.00738231	4.38547e-08	0.00826511
4:12852257:T:C:b38	4:13083248:G:A:b38	4:12841364:C:A:b38	rs11735053	A	C	-0.0434491	0.00733297	3.11971e-09	0.106392
4:12852257:T:C:b38	4:13083248:G:A:b38	4:12860852:G:A:b38	rs10939459	A	G	0.046464	0.00808916	9.24729e-09	0.0404819
4:12852257:T:C:b38	4:13083248:G:A:b38	4:12836118:T:C:b38	rs2540832	C	T	-0.0405177	0.00726061	2.39857e-08	0.0145947
4:12852257:T:C:b38	4:13083248:G:A:b38	4:12879193:C:T:b38	rs28618106	T	C	0.0458103	0.00811831	1.67265e-08	0.022877
4:12852257:T:C:b38	4:13083248:G:A:b38	4:12881425:G:A:b38	rs2110899	A	G	0.0459847	0.00812037	1.48853e-08	0.0256177
4:12852257:T:C:b38	4:13083248:G:A:b38	4:12884330:C:T:b38	rs4834902	T	C	0.0472548	0.0081249	6.02543e-09	0.061551
4:12852257:T:C:b38	4:13083248:G:A:b38	4:12829085:C:T:b38	rs10006097	T	C	0.0451053	0.0078006	7.36952e-09	0.048842
4:12852257:T:C:b38	4:13083248:G:A:b38	4:12836291:T:C:b38	rs2041819	C	T	0.0450309	0.00782057	8.51131e-09	0.0425731
4:12852257:T:C:b38	4:13083248:G:A:b38	4:12836535:C:T:b38	rs13150673	T	C	0.0457741	0.0077815	4.043e-09	0.0872372
4:12852257:T:C:b38	4:13083248:G:A:b38	4:12836805:T:C:b38	rs2540834	C	T	-0.0405007	0.0072611	2.43629e-08	0.0143765
4:12852257:T:C:b38	4:13083248:G:A:b38	4:12837463:G:A:b38	rs2711547	A	G	-0.0410592	0.00738573	2.70916e-08	0.0131755
4:12852257:T:C:b38	4:13083248:G:A:b38	4:12850985:T:C:b38	rs2160350	C	T	0.0464655	0.00810187	9.74225e-09	0.0385424
4:12852257:T:C:b38	4:13083248:G:A:b38	4:12858132:T:C:b38	rs2110898	C	T	-0.0467734	0.00808313	7.18484e-09	0.0516634
4:12852257:T:C:b38	4:13083248:G:A:b38	4:12839558:G:A:b38	rs2711550	A	G	-0.0464015	0.00810646	1.04031e-08	0.0361847
4:12852257:T:C:b38	4:13083248:G:A:b38	4:12862446:C:A:b38	rs11939976	A	C	0.045974	0.00809395	1.34654e-08	0.0281458
4:12852257:T:C:b38	4:13083248:G:A:b38	4:12841515:G:A:b38	rs1030036	A	G	0.0465505	0.00810728	9.36694e-09	0.0400618
6:97917019:A:G:b38		6:97906059:A:C:b38	rs9401333	C	A	0.0428812	0.00742329	7.62334e-09	0.0422487
6:97917019:A:G:b38		6:97910344:T:C:b38	rs11153969	C	T	0.0443435	0.00742979	2.39684e-09	0.129966
6:97917019:A:G:b38		6:97917019:A:G:b38	rs9482094	G	A	0.044682	0.00742824	1.79721e-09	0.171879
6:97917019:A:G:b38		6:97917413:G:A:b38	rs4839715	A	G	-0.0443629	0.00742904	2.35016e-09	0.132464
6:97917019:A:G:b38		6:97921354:T:G:b38	rs4339469	G	T	0.044288	0.00743121	2.5267e-09	0.123501
6:97917019:A:G:b38		6:97925889:T:C:b38	rs6937215	C	T	0.0435404	0.00742709	4.56297e-09	0.069542
6:97917019:A:G:b38		6:97944791:C:A:b38	rs9482120	A	C	0.0401083	0.00735688	4.98621e-08	0.00680215
6:97917019:A:G:b38		6:97952775:T:C:b38	rs4839716	C	T	-0.0401517	0.00735739	4.83359e-08	0.00700996
6:97917019:A:G:b38		6:98004804:T:C:b38	rs9401452	C	T	-0.040495	0.00734055	3.45588e-08	0.00967592
6:97917019:A:G:b38		6:98010464:C:T:b38	rs9401458	T	C	-0.0405864	0.00734011	3.21342e-08	0.0103811
6:97917019:A:G:b38		6:98017085:G:A:b38	rs4562150	A	G	-0.040719	0.00726961	2.1279e-08	0.0153334
6:97917019:A:G:b38		6:98052836:T:C:b38	rs9401501	C	T	-0.0400537	0.00734341	4.91456e-08	0.00688614
6:97917019:A:G:b38		6:98060211:T:C:b38	rs28792186	C	T	-0.0401308	0.00734441	4.65174e-08	0.00726264
6:97917019:A:G:b38		6:98065156:A:G:b38	rs3004179	G	A	0.0416448	0.00731878	1.26942e-08	0.0254444
6:97917019:A:G:b38		6:98080265:T:C:b38	rs7766486	C	T	-0.0401611	0.00735615	4.77405e-08	0.00709323
6:97917019:A:G:b38		6:98084551:T:G:b38	rs76112426	G	T	-0.0405094	0.00734889	3.54153e-08	0.00945955
6:97917019:A:G:b38		6:98084608:A:G:b38	rs80147556	G	A	-0.0404478	0.00734692	3.68319e-08	0.00910514
6:97917019:A:G:b38		6:98084781:G:T:b38	rs12176410	T	G	-0.0405583	0.00735222	3.45891e-08	0.00968214
6:97917019:A:G:b38		6:98084898:C:T:b38	rs12174762	T	C	-0.0404641	0.0073464	3.62892e-08	0.00923591
6:97917019:A:G:b38		6:98097735:G:T:b38	rs62422661	T	G	-0.0403891	0.00734628	3.84359e-08	0.00873688
7:19547634:G:A:b38		7:19515495:A:C:b38	rs2024347	C	A	0.0473053	0.00753242	3.3808e-10	0.0036176
7:19547634:G:A:b38		7:19517360:A:C:b38	rs4602789	C	A	0.0470538	0.00752747	4.07995e-10	0.00301109
7:19547634:G:A:b38		7:19518638:G:A:b38	rs1476944	A	G	0.0474216	0.00742436	1.68849e-10	0.00702365
7:19547634:G:A:b38		7:19525383:T:C:b38	rs7794428	C	T	0.0465524	0.00747553	4.74501e-10	0.00258341
7:19547634:G:A:b38		7:19527861:C:T:b38	rs10276556	T	C	0.0483822	0.00744614	8.15968e-11	0.0143047
7:19547634:G:A:b38		7:19528543:G:A:b38	rs2390118	A	G	0.0472826	0.0075284	3.37344e-10	0.00362356
7:19547634:G:A:b38		7:19528854:T:C:b38	rs12700056	C	T	0.0476542	0.00752962	2.46922e-10	0.00491083
7:19547634:G:A:b38		7:19530586:T:C:b38	rs9648260	C	T	0.0492891	0.00749634	4.86258e-11	0.0238398
7:19547634:G:A:b38		7:19531940:T:C:b38	rs9648261	C	T	0.0499381	0.00750967	2.93407e-11	0.0390856
7:19547634:G:A:b38		7:19532599:G:A:b38	rs12532587	A	G	0.049582	0.00750193	3.86313e-11	0.0298574
7:19547634:G:A:b38		7:19532957:C:T:b38	rs12700059	T	C	0.0497875	0.00747765	2.77266e-11	0.0411548
7:19547634:G:A:b38		7:19533228:T:G:b38	rs2080222	G	T	0.050206	0.00747096	1.81525e-11	0.0621753
7:19547634:G:A:b38		7:19533763:G:A:b38	rs10242663	A	G	0.0497994	0.00746992	2.61682e-11	0.0435015
7:19547634:G:A:b38		7:19535054:C:T:b38	rs2192481	T	C	0.0495344	0.00746939	3.31928e-11	0.0344893
7:19547634:G:A:b38		7:19537900:A:C:b38	rs4721783	C	A	0.0499984	0.00750063	2.63058e-11	0.0434357
7:19547634:G:A:b38		7:19542120:T:G:b38	rs4721784	G	T	0.0499588	0.00748862	2.53544e-11	0.0449617
7:19547634:G:A:b38		7:19544115:T:C:b38	rs10278135	C	T	0.0496101	0.00749902	3.70181e-11	0.0311157
7:19547634:G:A:b38		7:19546237:C:T:b38	rs4480011	T	C	0.0500748	0.00748343	2.21015e-11	0.0513827
7:19547634:G:A:b38		7:19547634:G:A:b38	rs2160095	A	G	0.0507961	0.00748772	1.16965e-11	0.0956995
7:19547634:G:A:b38		7:19549217:G:A:b38	rs10261496	A	G	0.0502264	0.00748655	1.96127e-11	0.0577612
7:19547634:G:A:b38		7:19549514:G:A:b38	rs10261834	A	G	0.050144	0.00748354	2.076e-11	0.0546198
7:19547634:G:A:b38		7:19550499:G:A:b38	rs12537939	A	G	0.0501507	0.00748328	2.06006e-11	0.0550314
7:19547634:G:A:b38		7:19554541:G:A:b38	rs2192477	A	G	0.0502197	0.00748392	1.94157e-11	0.0583113
7:19547634:G:A:b38		7:19556832:T:C:b38	rs6971038	C	T	-0.0486982	0.00749584	8.21027e-11	0.0143023
7:19547634:G:A:b38		7:19562996:A:G:b38	rs10267686	G	A	0.0467695	0.00742048	2.9239e-10	0.00411215
7:19547634:G:A:b38		7:19567209:G:A:b38	rs13238033	A	G	0.0446162	0.00725891	7.926e-10	0.00152779
7:19547634:G:A:b38		7:19570020:A:G:b38	rs11767221	G	A	0.0461457	0.00739051	4.26754e-10	0.00283556
7:19547634:G:A:b38		7:19570592:T:C:b38	rs10241336	C	T	0.0460336	0.00739246	4.75122e-10	0.00255472
7:19547634:G:A:b38		7:19571684:G:T:b38	rs10230207	T	G	0.0451166	0.00738763	1.01489e-09	0.00122025
7:19547634:G:A:b38		7:19572130:T:C:b38	rs10807794	C	T	0.0453006	0.0073888	8.73401e-10	0.00141234
7:19547634:G:A:b38		7:19573082:A:G:b38	rs12538102	G	A	0.0458404	0.00739127	5.57626e-10	0.0021859
7:19547634:G:A:b38		7:19574845:T:C:b38	rs6461445	C	T	-0.0458731	0.00738814	5.33165e-10	0.00228256
7:19547634:G:A:b38		7:19574915:G:A:b38	rs6461446	A	G	-0.0459931	0.00738979	4.85036e-10	0.00250319
7:19547634:G:A:b38		7:19575559:C:T:b38	rs7798205	T	C	-0.0461279	0.00738865	4.29065e-10	0.00282019
7:19547634:G:A:b38		7:19576137:G:A:b38	rs7802880	A	G	-0.0459036	0.00738835	5.19927e-10	0.00233918
7:19547634:G:A:b38		7:19577512:T:C:b38	rs4719574	C	T	-0.0453966	0.00740374	8.70144e-10	0.00142004
7:19547634:G:A:b38		7:19578306:G:A:b38	rs4719575	A	G	-0.0453777	0.00740304	8.80985e-10	0.0014029
7:19547634:G:A:b38		7:19578419:G:A:b38	rs4721791	A	G	-0.0454185	0.00740283	8.50072e-10	0.00145249
7:19547634:G:A:b38		7:19578504:G:A:b38	rs4719576	A	G	-0.0454094	0.0074029	8.56948e-10	0.00144111
7:19547634:G:A:b38		7:19578626:T:C:b38	rs4721792	C	T	-0.0454195	0.00740287	8.49486e-10	0.0014534
7:19547634:G:A:b38		7:19578726:G:A:b38	rs9655174	A	G	-0.0454186	0.00740289	8.5022e-10	0.00145218
7:19547634:G:A:b38		7:19578804:G:A:b38	rs9655175	A	G	-0.0450475	0.0074039	1.17005e-09	0.00106473
7:19547634:G:A:b38		7:19578951:C:T:b38	rs13437937	T	C	-0.0453477	0.00740288	9.02967e-10	0.00136967
7:19547634:G:A:b38		7:19579159:C:T:b38	rs12668367	T	C	-0.0454127	0.00740315	8.557e-10	0.00144326
7:19547634:G:A:b38		7:19579480:A:G:b38	rs7782309	G	A	-0.0453214	0.007403	9.23908e-10	0.00133948
7:19547634:G:A:b38		7:19579637:T:C:b38	rs7801835	C	T	-0.0453363	0.00740299	9.12279e-10	0.00135611
7:19547634:G:A:b38		7:19579881:A:G:b38	rs28583562	G	A	-0.0463966	0.0075688	8.78946e-10	0.00143408
7:19547634:G:A:b38		7:19579961:T:G:b38	rs7805758	G	T	-0.0470482	0.00743577	2.49513e-10	0.00480748
7:19547634:G:A:b38		7:19579995:A:G:b38	rs7786609	G	A	-0.0464978	0.0074415	4.14563e-10	0.00293457
7:19547634:G:A:b38		7:19580017:A:G:b38	rs7786622	G	A	-0.0468889	0.00744344	2.98873e-10	0.00403623
7:19547634:G:A:b38		7:19580299:T:C:b38	rs2390142	C	T	-0.0450385	0.00740644	1.19448e-09	0.00104394
7:19547634:G:A:b38		7:19580372:A:G:b38	rs2390143	G	A	-0.0450385	0.00740644	1.19449e-09	0.00104394
7:19547634:G:A:b38		7:19580482:T:G:b38	rs2390145	G	T	-0.0450398	0.00740644	1.19316e-09	0.00104505
7:19547634:G:A:b38		7:19580523:C:T:b38	rs2390146	T	C	-0.0450686	0.00740684	1.16688e-09	0.00106791
7:19547634:G:A:b38		7:19580806:G:A:b38	rs13438100	A	G	-0.0450421	0.0074064	1.19052e-09	0.00104722
7:19547634:G:A:b38		7:19581028:C:T:b38	rs17451868	T	C	-0.0454721	0.00740104	8.04608e-10	0.00153187
7:19547634:G:A:b38		7:19581133:C:A:b38	rs4141046	A	C	-0.0454683	0.00740108	8.07399e-10	0.00152675
7:19547634:G:A:b38		7:19581187:A:G:b38	rs4141045	G	A	-0.04547	0.00740106	8.06121e-10	0.00152905
7:19547634:G:A:b38		7:19581349:G:T:b38	rs10249487	T	G	-0.0453035	0.00740315	9.38708e-10	0.00131888
7:19547634:G:A:b38		7:19581376:C:A:b38	rs10249288	A	C	-0.0451011	0.00740399	1.11891e-09	0.00111207
7:19547634:G:A:b38		7:19581414:A:G:b38	rs10278656	G	A	-0.0453055	0.00740333	9.38033e-10	0.00131989
7:19547634:G:A:b38		7:19581596:A:G:b38	rs10278898	G	A	-0.045462	0.00740114	8.12023e-10	0.00151836
7:19547634:G:A:b38		7:19581742:C:T:b38	rs10252608	T	C	-0.0454592	0.00740111	8.13801e-10	0.00151507
7:19547634:G:A:b38		7:19581972:A:C:b38	rs28808719	C	A	-0.0455458	0.00740134	7.56829e-10	0.00162588
7:19547634:G:A:b38		7:19582043:A:C:b38	rs28813981	C	A	-0.0455712	0.00740334	7.4849e-10	0.00164402
7:19547634:G:A:b38		7:19582048:C:A:b38	rs1121734	A	C	-0.0455042	0.00740377	7.94175e-10	0.00155193
7:19547634:G:A:b38		7:19582142:G:A:b38	rs1121733	A	G	-0.0453729	0.00740127	8.76478e-10	0.00140962
7:19547634:G:A:b38		7:19582372:A:C:b38	rs1121731	C	A	-0.0453115	0.0074018	9.25882e-10	0.00133647
7:19547634:G:A:b38		7:19582486:G:T:b38	rs1121730	T	G	-0.0454765	0.00740119	8.02238e-10	0.00153631
7:19547634:G:A:b38		7:19582671:C:T:b38	rs9986862	T	C	-0.045471	0.00740119	8.05997e-10	0.00152933
7:19547634:G:A:b38		7:19582787:A:G:b38	rs9986695	G	A	-0.0455443	0.00740076	7.55498e-10	0.00162856
7:19547634:G:A:b38		7:19582820:A:G:b38	rs12666412	G	A	-0.0455436	0.00740077	7.56005e-10	0.00162754
7:19547634:G:A:b38		7:19582965:G:A:b38	rs2109877	A	G	-0.0455435	0.00740077	7.56037e-10	0.0016274
7:19547634:G:A:b38		7:19583081:G:A:b38	rs2109876	A	G	-0.0454818	0.00740129	7.9903e-10	0.0015423
7:19547634:G:A:b38		7:19583245:G:A:b38	rs2109875	A	G	-0.0454777	0.00740117	8.01307e-10	0.00153799
7:19547634:G:A:b38		7:19583445:T:C:b38	rs10273311	C	T	-0.0454718	0.00740114	8.05267e-10	0.00153073
7:19547634:G:A:b38		7:19583468:A:G:b38	rs10228147	G	A	-0.045472	0.00740113	8.05097e-10	0.00153106
7:19547634:G:A:b38		7:19583735:G:A:b38	rs4721794	A	G	-0.0454039	0.00740139	8.54237e-10	0.00144533
7:19547634:G:A:b38		7:19584317:G:T:b38	rs2109874	T	G	-0.0454636	0.00740126	8.11403e-10	0.00151947
7:19547634:G:A:b38		7:19584348:G:T:b38	rs2109873	T	G	-0.0454592	0.00740143	8.15171e-10	0.00151267
7:19547634:G:A:b38		7:19584457:T:C:b38	rs2109872	C	T	-0.0454714	0.00740131	8.06206e-10	0.00152893
7:19547634:G:A:b38		7:19584627:G:T:b38	rs2215634	T	G	-0.0454646	0.00740126	8.10687e-10	0.00152072
7:19547634:G:A:b38		7:19584677:T:C:b38	rs3944043	C	T	-0.0454165	0.00740128	8.44648e-10	0.00146126
7:19547634:G:A:b38		7:19584789:A:C:b38	rs4504538	C	A	-0.0453705	0.00740167	8.80132e-10	0.00140405
7:19547634:G:A:b38		7:19585048:G:A:b38	rs7785608	A	G	-0.0455061	0.0074019	7.85154e-10	0.00156889
7:19547634:G:A:b38		7:19585215:G:A:b38	rs4721797	A	G	-0.0454426	0.00740406	8.38134e-10	0.00147271
7:19547634:G:A:b38		7:19585220:G:A:b38	rs4721798	A	G	-0.0454422	0.00740405	8.38408e-10	0.0014723
7:19547634:G:A:b38		7:19585785:A:G:b38	rs2058423	G	A	-0.0455739	0.00740211	7.41906e-10	0.00165784
7:19547634:G:A:b38		7:19586375:A:G:b38	rs28478330	G	A	-0.0455298	0.00740383	7.77346e-10	0.00158471
7:19547634:G:A:b38		7:19586383:A:C:b38	rs28407069	C	A	-0.0455883	0.00740341	7.37856e-10	0.00166692
7:19547634:G:A:b38		7:19586652:A:G:b38	rs7456896	G	A	-0.0457169	0.00740241	6.5767e-10	0.00186415
7:19547634:G:A:b38		7:19586900:A:G:b38	rs4721801	G	A	-0.0456064	0.00740224	7.22112e-10	0.00170205
7:19547634:G:A:b38		7:19587424:T:C:b38	rs7779144	C	T	-0.0454386	0.00740328	8.37603e-10	0.00147354
7:19547634:G:A:b38		7:19587501:A:G:b38	rs7796085	G	A	-0.0456585	0.00740615	7.05075e-10	0.00174289
7:19547634:G:A:b38		7:19587539:C:T:b38	rs7796341	T	C	-0.0459599	0.00740567	5.43357e-10	0.00224562
7:19547634:G:A:b38		7:19587567:G:A:b38	rs7796617	A	G	-0.0459885	0.00740582	5.30623e-10	0.0022982
7:19547634:G:A:b38		7:19587579:A:C:b38	rs7796222	C	A	-0.0459714	0.00740544	5.37368e-10	0.00226995
7:19547634:G:A:b38		7:19588200:G:A:b38	rs4560698	A	G	-0.0455648	0.00740387	7.54655e-10	0.00163101
7:19547634:G:A:b38		7:19588274:G:A:b38	rs4526253	A	G	-0.0458059	0.00740607	6.21348e-10	0.00197091
7:19547634:G:A:b38		7:19588299:A:C:b38	rs4329169	C	A	-0.0456838	0.00740676	6.92219e-10	0.00177447
7:19547634:G:A:b38		7:19588506:C:T:b38	rs10950738	T	C	-0.0459851	0.00741959	5.72616e-10	0.00213752
7:19547634:G:A:b38		7:19588516:G:A:b38	rs10950739	A	G	-0.0455691	0.00742147	8.24337e-10	0.00149991
7:19547634:G:A:b38		7:19588524:T:C:b38	rs10950740	C	T	-0.0458801	0.0074196	6.26433e-10	0.00195861
7:19547634:G:A:b38		7:19589332:A:G:b38	rs7806003	G	A	-0.0459551	0.00741281	5.66724e-10	0.0021573
7:19547634:G:A:b38		7:19589353:T:C:b38	rs7789294	C	T	-0.0460823	0.00741301	5.08652e-10	0.00239664
7:19547634:G:A:b38		7:19591040:A:G:b38	rs6945983	G	A	-0.0464765	0.00742999	3.9686e-10	0.0030577
7:19547634:G:A:b38		7:19592401:T:G:b38	rs4721803	G	T	-0.0474864	0.00741194	1.48655e-10	0.00793948
7:19547634:G:A:b38		7:19593536:A:G:b38	rs57584385	G	A	-0.0466163	0.00743016	3.5204e-10	0.00343605
7:19547634:G:A:b38		7:19598805:A:C:b38	rs56203224	C	A	-0.0473555	0.00741608	1.70822e-10	0.00693757
7:19547634:G:A:b38		7:19602753:G:A:b38	rs2080017	A	G	-0.0455818	0.0074909	1.16522e-09	0.00108021
7:19547634:G:A:b38		7:19603478:G:A:b38	rs1158069	A	G	-0.0471946	0.00742089	2.02149e-10	0.00589111
7:19547634:G:A:b38		7:19607627:G:A:b38	rs10232942	A	G	-0.0458044	0.00749295	9.77798e-10	0.00128138
7:37990183:G:T:b38		7:37988214:G:A:b38	rs2598097	A	G	0.0625526	0.00973386	1.30755e-10	0.207042
7:37990183:G:T:b38		7:37990183:G:T:b38	rs881926	T	G	0.0625904	0.00973252	1.26718e-10	0.213432
7:37990183:G:T:b38		7:38002191:A:G:b38	rs1717738	G	A	-0.06258	0.00973116	1.26857e-10	0.213176
7:37990183:G:T:b38		7:38010718:T:C:b38	rs2461298	C	T	-0.0626577	0.00988226	2.29137e-10	0.121454
7:37990183:G:T:b38		7:38011337:C:T:b38	rs1721407	T	C	-0.0627456	0.00988139	2.15487e-10	0.128914
7:37990183:G:T:b38		7:38021183:T:C:b38	rs1721400	C	T	-0.0625917	0.00988343	2.4045e-10	0.115907
12:28242489:C:T:b38		12:28125302:G:A:b38	rs10843107	A	G	0.0505043	0.0072766	3.9029e-12	0.00978614
12:28242489:C:T:b38		12:28130624:C:T:b38	rs4931726	T	C	0.0508531	0.00726129	2.49987e-12	0.0151029
12:28242489:C:T:b38		12:28130847:A:G:b38	rs7310453	G	A	0.0510098	0.00726256	2.1611e-12	0.0174159
12:28242489:C:T:b38		12:28132070:A:G:b38	rs7315049	G	A	0.0505829	0.00726564	3.35628e-12	0.0113275
12:28242489:C:T:b38		12:28146215:G:A:b38	rs4931728	A	G	0.0519709	0.00728073	9.4594e-13	0.0391707
12:28242489:C:T:b38		12:28147560:T:C:b38	rs7315807	C	T	0.0516975	0.00727786	1.21735e-12	0.0305942
12:28242489:C:T:b38		12:28153972:T:C:b38	rs7955080	C	T	0.0516396	0.00727601	1.27273e-12	0.0292838
12:28242489:C:T:b38		12:28158414:A:G:b38	rs12229219	G	A	0.0512847	0.00727269	1.76764e-12	0.0212258
12:28242489:C:T:b38		12:28162107:G:A:b38	rs11049381	A	G	0.0509265	0.00725043	2.1573e-12	0.0174227
12:28242489:C:T:b38		12:28162248:A:G:b38	rs10843116	G	A	0.0514582	0.00727502	1.51324e-12	0.0247186
12:28242489:C:T:b38		12:28162909:C:T:b38	rs7954851	T	C	0.0509255	0.00725037	2.15843e-12	0.0174128
12:28242489:C:T:b38		12:28163008:A:C:b38	rs7954877	C	A	0.0509161	0.00725046	2.18004e-12	0.0172451
12:28242489:C:T:b38		12:28164675:A:C:b38	rs10843119	C	A	0.0513703	0.00725252	1.40967e-12	0.026423
12:28242489:C:T:b38		12:28168625:G:A:b38	rs12368149	A	G	0.0510219	0.00725038	1.96224e-12	0.0191129
12:28242489:C:T:b38		12:28169284:T:C:b38	rs10843121	C	T	0.0515687	0.00727376	1.34412e-12	0.027753
12:28242489:C:T:b38		12:28169340:A:G:b38	rs11049391	G	A	0.0514286	0.00726193	1.42142e-12	0.0262385
12:28242489:C:T:b38		12:28177726:C:T:b38	rs6487665	T	C	0.0513644	0.00726822	1.58334e-12	0.0236276
12:28242489:C:T:b38		12:28181989:C:T:b38	rs7294486	T	C	0.0513307	0.00726579	1.60941e-12	0.0232452
12:28242489:C:T:b38		12:28187712:G:A:b38	rs2169754	A	G	0.0513206	0.00726603	1.6285e-12	0.0229815
12:28242489:C:T:b38		12:28192409:A:G:b38	rs12368743	G	A	0.0510432	0.00727103	2.21736e-12	0.0170008
12:28242489:C:T:b38		12:28195643:C:T:b38	rs6487667	T	C	0.0511847	0.00727001	1.91507e-12	0.0196192
12:28242489:C:T:b38		12:28196661:G:A:b38	rs4931734	A	G	0.0511846	0.00726933	1.90634e-12	0.0197066
12:28242489:C:T:b38		12:28201154:A:G:b38	rs7312588	G	A	0.0505611	0.00751427	1.71221e-11	0.00237299
12:28242489:C:T:b38		12:28201736:T:C:b38	rs11049451	C	T	0.05211	0.00732507	1.12793e-12	0.0331495
12:28242489:C:T:b38		12:28202321:T:C:b38	rs1904386	C	T	0.0507607	0.00730328	3.6424e-12	0.0105032
12:28242489:C:T:b38		12:28202322:C:T:b38	rs1824769	T	C	0.0511886	0.0072694	1.89971e-12	0.0197737
12:28242489:C:T:b38		12:28203481:G:T:b38	rs2169753	T	G	0.0515229	0.0072696	1.36605e-12	0.027303
12:28242489:C:T:b38		12:28210856:A:G:b38	rs6487670	G	A	0.0513388	0.00727018	1.6465e-12	0.0227467
12:28242489:C:T:b38		12:28215067:C:T:b38	rs4931078	T	C	0.0511684	0.00726959	1.94049e-12	0.019367
12:28242489:C:T:b38		12:28221259:C:A:b38	rs7137557	A	C	-0.0518992	0.00727303	9.61952e-13	0.0384993
12:28242489:C:T:b38		12:28228144:C:T:b38	rs2019011	T	C	-0.0517843	0.00727301	1.07872e-12	0.0344145
12:28242489:C:T:b38		12:28237267:T:C:b38	rs7959641	C	T	-0.0514082	0.00727725	1.61495e-12	0.0231989
12:28242489:C:T:b38		12:28237896:C:T:b38	rs12425200	T	C	-0.0519221	0.00727373	9.44908e-13	0.0391831
12:28242489:C:T:b38		12:28239279:A:G:b38	rs2169752	G	A	0.0498261	0.00727703	7.53906e-12	0.00514213
12:28242489:C:T:b38		12:28241369:A:C:b38	rs10771414	C	A	0.0516307	0.00727657	1.28913e-12	0.0289213
12:28242489:C:T:b38		12:28242489:C:T:b38	rs9651832	T	C	-0.052298	0.00728323	6.94048e-13	0.053058
12:28242489:C:T:b38		12:28253224:C:T:b38	rs11049486	T	C	0.0496224	0.0072226	6.40044e-12	0.00599527
12:28242489:C:T:b38		12:28255432:G:A:b38	rs1478332	A	G	0.0495757	0.00722304	6.71705e-12	0.00571948
12:28242489:C:T:b38		12:28260273:A:G:b38	rs7972954	G	A	-0.0505538	0.00722549	2.62261e-12	0.0143489
12:28242489:C:T:b38		12:28270541:C:T:b38	rs7298379	T	C	-0.0497031	0.0072323	6.31379e-12	0.00608276
12:28242489:C:T:b38		12:28289633:G:A:b38	rs11049508	A	G	-0.0507877	0.00722148	2.02333e-12	0.0184851
12:28242489:C:T:b38		12:28294319:T:C:b38	rs12303069	C	T	-0.0504654	0.00722003	2.7558e-12	0.0136608
12:28242489:C:T:b38		12:28295880:G:A:b38	rs11049512	A	G	-0.0493894	0.00721907	7.83625e-12	0.00491764
12:28242489:C:T:b38		12:28310910:G:A:b38	rs11611406	A	G	-0.0501629	0.00721715	3.63938e-12	0.0104042
12:28242489:C:T:b38		12:28310959:C:T:b38	rs11611382	T	C	-0.0500487	0.0072175	4.08076e-12	0.00930328
12:28242489:C:T:b38		12:28313638:A:G:b38	rs7310297	G	A	-0.050145	0.00721644	3.68637e-12	0.0102746
12:28242489:C:T:b38		12:28323914:A:G:b38	rs2126894	G	A	-0.050238	0.00721972	3.4407e-12	0.0109957
12:28242489:C:T:b38		12:28325838:A:G:b38	rs12311504	G	A	-0.0491552	0.00727024	1.36908e-11	0.00286875
12:28242489:C:T:b38		12:28334832:C:T:b38	rs7294553	T	C	-0.0490755	0.00722151	1.07751e-11	0.00360317
12:28242489:C:T:b38		12:28340798:C:T:b38	rs2100924	T	C	-0.0490742	0.00722441	1.09951e-11	0.00353411
12:28242489:C:T:b38		12:28346942:C:T:b38	rs11049546	T	C	-0.0486033	0.00722275	1.70608e-11	0.00230062
12:28242489:C:T:b38		12:28357543:C:T:b38	rs12301674	T	C	-0.0486923	0.00722138	1.5536e-11	0.00252031
12:28242489:C:T:b38		12:28372264:G:A:b38	rs11049559	A	G	-0.048284	0.00721741	2.23274e-11	0.00176793
12:28242489:C:T:b38		12:28383406:C:A:b38	rs1552761	A	C	-0.0483874	0.00721783	2.02965e-11	0.00194049
12:28242489:C:T:b38		12:28383884:T:G:b38	rs1552760	G	T	-0.0484832	0.00722067	1.88721e-11	0.00208427
12:28242489:C:T:b38		12:28385178:G:T:b38	rs1907692	T	G	-0.0484339	0.0072186	1.95157e-11	0.00201645
12:28242489:C:T:b38		12:28400129:T:G:b38	rs7136426	G	T	-0.0486163	0.00721922	1.64736e-11	0.00237959
12:28242489:C:T:b38		12:28410948:T:C:b38	rs4930821	C	T	-0.0484831	0.00722917	1.99223e-11	0.00197886
12:28242489:C:T:b38		12:28414696:G:T:b38	rs11049580	T	G	-0.0483635	0.00723025	2.24614e-11	0.00176027
12:28242489:C:T:b38		12:28418090:C:A:b38	rs11049587	A	C	-0.0485687	0.00722211	1.75588e-11	0.0022366
12:28242489:C:T:b38		12:28421789:T:G:b38	rs4930822	G	T	-0.0487953	0.00722136	1.40799e-11	0.00277464
12:28242489:C:T:b38		12:28421892:T:G:b38	rs4930823	G	T	-0.0487983	0.00722159	1.40603e-11	0.00277847
12:28242489:C:T:b38		12:28428169:T:C:b38	rs1405811	C	T	-0.0489605	0.00722414	1.22411e-11	0.00318243
12:28242489:C:T:b38		12:28433843:A:G:b38	rs4931080	G	A	-0.0484986	0.00722336	1.89181e-11	0.00207981
12:28242489:C:T:b38		12:28434062:A:G:b38	rs4244844	G	A	-0.0485695	0.00722263	1.76054e-11	0.00223115
12:28242489:C:T:b38		12:28435309:T:C:b38	rs7977418	C	T	-0.0484322	0.00720811	1.82817e-11	0.00214657
14:60639018:C:T:b38		14:60320263:G:A:b38	rs7140762	A	G	-0.0571682	0.00914526	4.07512e-10	0.0111121
14:60639018:C:T:b38		14:60331433:T:C:b38	rs7155209	C	T	-0.0559004	0.00889601	3.3049e-10	0.0133126
14:60639018:C:T:b38		14:60332035:T:C:b38	rs17097336	C	T	-0.0555696	0.00889848	4.24222e-10	0.0104451
14:60639018:C:T:b38		14:60341263:C:T:b38	rs79318578	T	C	-0.0568256	0.0089459	2.12341e-10	0.0205653
14:60639018:C:T:b38		14:60351539:T:G:b38	rs1956556	G	T	-0.0556205	0.00881101	2.74375e-10	0.0158262
14:60639018:C:T:b38		14:60354222:G:T:b38	rs35533399	T	G	-0.0559422	0.00881675	2.22438e-10	0.01942
14:60639018:C:T:b38		14:60361094:T:C:b38	rs7150130	C	T	-0.0555864	0.00881233	2.8304e-10	0.0153563
14:60639018:C:T:b38		14:60371873:G:A:b38	rs12050075	A	G	-0.0561723	0.00882893	1.98751e-10	0.0216929
14:60639018:C:T:b38		14:60373028:C:A:b38	rs7146425	A	C	-0.0561798	0.00882893	1.97655e-10	0.02181
14:60639018:C:T:b38		14:60374352:G:A:b38	rs7147083	A	G	-0.0561563	0.00883395	2.05907e-10	0.0209699
14:60639018:C:T:b38		14:60379877:G:A:b38	rs12588060	A	G	-0.0562487	0.00883339	1.91842e-10	0.0224631
14:60639018:C:T:b38		14:60380821:T:C:b38	rs34135420	C	T	-0.0562609	0.00883262	1.89429e-10	0.022739
14:60639018:C:T:b38		14:60383197:T:C:b38	rs9707394	C	T	-0.0562203	0.00883279	1.95351e-10	0.0220689
14:60639018:C:T:b38		14:60383508:C:T:b38	rs12050139	T	C	-0.056185	0.00882748	1.95574e-10	0.0220341
14:60639018:C:T:b38		14:60386078:T:G:b38	rs77421633	G	T	-0.0559567	0.00884704	2.53396e-10	0.0171576
14:60639018:C:T:b38		14:60386083:T:G:b38	rs145365029	G	T	-0.055956	0.00884704	2.53523e-10	0.0171491
14:60639018:C:T:b38		14:60393699:C:T:b38	rs61992522	T	C	-0.0562626	0.00883068	1.87482e-10	0.0229657
14:60639018:C:T:b38		14:60399134:C:A:b38	rs200587967	A	C	-0.0561051	0.00882854	2.08466e-10	0.0207081
14:60639018:C:T:b38		14:60400587:C:T:b38	rs17097409	T	C	-0.0563756	0.00882708	1.69543e-10	0.0253176
14:60639018:C:T:b38		14:60407101:A:G:b38	rs8021659	G	A	-0.0555804	0.00882797	3.05545e-10	0.0142764
14:60639018:C:T:b38		14:60413232:C:T:b38	rs7153820	T	C	-0.0556061	0.00882789	2.99751e-10	0.0145445
14:60639018:C:T:b38		14:60414015:G:A:b38	rs12588604	A	G	-0.055311	0.00882938	3.74207e-10	0.0117236
14:60639018:C:T:b38		14:60415475:G:A:b38	rs36122735	A	G	-0.0553792	0.00882314	3.46087e-10	0.0126411
14:60639018:C:T:b38		14:60415488:T:C:b38	rs35211290	C	T	-0.0554773	0.00882823	3.2981e-10	0.0132541
14:60639018:C:T:b38		14:60415495:T:G:b38	rs12889899	G	T	-0.0557612	0.00884237	2.86073e-10	0.0152403
14:60639018:C:T:b38		14:60420565:A:G:b38	rs34063957	G	A	-0.0554233	0.0088285	3.43451e-10	0.0127415
14:60639018:C:T:b38		14:60423988:C:T:b38	rs12586961	T	C	-0.0555476	0.00883054	3.16651e-10	0.0137919
14:60639018:C:T:b38		14:60427261:G:A:b38	rs34542299	A	G	-0.0555772	0.00882423	3.01027e-10	0.0144792
14:60639018:C:T:b38		14:60428979:G:A:b38	rs1956562	A	G	-0.0555317	0.00883509	3.27103e-10	0.0133692
14:60639018:C:T:b38		14:60430022:T:C:b38	rs12588784	C	T	-0.0553665	0.00882941	3.59462e-10	0.0121911
14:60639018:C:T:b38		14:60432649:G:A:b38	rs35138621	A	G	-0.0552619	0.00882881	3.86774e-10	0.0113519
14:60639018:C:T:b38		14:60452216:C:T:b38	rs2882531	T	C	-0.0555363	0.00882844	3.16211e-10	0.0138079
14:60639018:C:T:b38		14:60460530:G:A:b38	rs8008796	A	G	-0.0558041	0.00883326	2.65841e-10	0.0163544
14:60639018:C:T:b38		14:60462950:C:T:b38	rs12588250	T	C	-0.0556623	0.00883219	2.93423e-10	0.0148546
14:60639018:C:T:b38		14:60466034:G:A:b38	rs12586711	A	G	-0.0555935	0.00881112	2.79986e-10	0.0155167
14:60639018:C:T:b38		14:60466475:C:A:b38	rs8012628	A	C	-0.0553427	0.00882803	3.63436e-10	0.0120596
14:60639018:C:T:b38		14:60466821:T:C:b38	rs1126103	C	T	-0.0552802	0.00882885	3.81739e-10	0.0114976
14:60639018:C:T:b38		14:60472520:T:C:b38	rs61995385	C	T	-0.0555304	0.00883166	3.22313e-10	0.0135582
14:60639018:C:T:b38		14:60474848:T:C:b38	rs76163472	C	T	-0.0553643	0.00883257	3.65266e-10	0.0120065
14:60639018:C:T:b38		14:60497687:C:T:b38	rs8018429	T	C	-0.055682	0.00883251	2.89667e-10	0.0150429
14:60639018:C:T:b38		14:60500195:T:C:b38	rs2208402	C	T	-0.0553458	0.00882842	3.63254e-10	0.0120657
14:60639018:C:T:b38		14:60500318:C:T:b38	rs2208403	T	C	-0.0550492	0.00883364	4.61189e-10	0.00957137
14:60639018:C:T:b38		14:60508303:G:A:b38	rs3759689	A	G	-0.0555401	0.00892314	4.83773e-10	0.00921442
14:60639018:C:T:b38		14:60510900:G:A:b38	rs56098605	A	G	-0.0552223	0.00883248	4.04729e-10	0.0108655
14:60639018:C:T:b38		14:60530412:C:T:b38	rs17097602	T	C	-0.0560107	0.00882453	2.19321e-10	0.0197025
14:60639018:C:T:b38		14:60531967:A:G:b38	rs35052065	G	A	-0.0559867	0.00882361	2.22271e-10	0.0194461
14:60639018:C:T:b38		14:60532557:T:C:b38	rs1007151	C	T	-0.0559867	0.00882361	2.22271e-10	0.0194461
14:60639018:C:T:b38		14:60533947:C:T:b38	rs7152532	T	C	-0.055967	0.00882445	2.26413e-10	0.0191023
14:60639018:C:T:b38		14:60538907:A:G:b38	rs1010053	G	A	-0.0490034	0.00783026	3.89426e-10	0.0101747
14:60639018:C:T:b38		14:60540171:C:T:b38	rs12883754	T	C	-0.0490045	0.00783029	3.89122e-10	0.0101822
14:60639018:C:T:b38		14:60540386:A:G:b38	rs10146342	G	A	-0.0487953	0.00783193	4.65515e-10	0.008554
14:60639018:C:T:b38		14:60553292:G:T:b38	rs34173193	T	G	-0.0567079	0.0088306	1.34711e-10	0.0316779
14:60639018:C:T:b38		14:60555167:G:A:b38	rs12587483	A	G	-0.0561295	0.00884399	2.20089e-10	0.0196723
14:60639018:C:T:b38		14:60559073:C:T:b38	rs1555211	T	C	-0.0491581	0.00783622	3.53718e-10	0.0111802
14:60639018:C:T:b38		14:60588305:A:G:b38	rs12889678	G	A	-0.0562452	0.00884271	2.00924e-10	0.0214925
14:60639018:C:T:b38		14:60628819:A:G:b38	rs35876175	G	A	-0.0550402	0.00863149	1.80978e-10	0.0233185
14:60639018:C:T:b38		14:60639018:C:T:b38	rs3783820	T	C	-0.0561711	0.00857387	5.69915e-11	0.0714467
14:60639018:C:T:b38		14:60664551:A:G:b38	rs113341833	G	A	-0.0520986	0.00841082	5.85679e-10	0.0072779
14:60639018:C:T:b38		14:60672399:A:G:b38	rs61991661	G	A	-0.0525819	0.00840941	4.03285e-10	0.0104595

### Sheet: Table S6 Full Finemapping Lordo
Supplementary Table 6. Full fine-mapping results of genome-wide significant signals for lordosis.
If a secondary signal was identified, the conditional variant column provides the ID of the SNP conditioned upon.
Index Variant	Conditional Variant	ID Variant	Rsid	Effect Allele	Other Allele	Beta	Standard Error	P	Posterior Probability
1:102875067:T:C:b38	NA	1:102875067:T:C:b38	rs1318756	C	T	0.0404622	0.00664412	1.12964e-09	0.527968
1:102875067:T:C:b38	NA	1:102976258:A:G:b38	rs2061705	G	A	0.0397092	0.00664888	2.3391e-09	0.260406
1:102875067:T:C:b38	NA	1:102998654:T:C:b38	rs11164653	C	T	0.0370193	0.0067592	4.32908e-08	0.0156226
1:102875067:T:C:b38	NA	1:103085794:A:C:b38	rs4908287	C	A	0.0386964	0.00690431	2.08645e-08	0.0322707
1:102875067:T:C:b38	NA	1:103085942:A:G:b38	rs4908290	G	A	0.0381554	0.00691703	3.46507e-08	0.0197874
1:102875067:T:C:b38	NA	1:103088737:C:T:b38	rs1337195	T	C	-0.0397683	0.00708755	2.01149e-08	0.0342356
1:102875067:T:C:b38	NA	1:103104571:T:C:b38	rs10493986	C	T	-0.0399948	0.007088	1.67498e-08	0.0408777
7:19567209:G:A:b38	NA	7:19494870:C:T:b38	rs76210452	T	C	-0.0550815	0.00848435	8.46331e-11	0.00287095
7:19567209:G:A:b38	NA	7:19505011:C:T:b38	rs12700055	T	C	0.0438528	0.00674645	8.02499e-11	0.00248842
7:19567209:G:A:b38	NA	7:19515495:A:C:b38	rs2024347	C	A	0.0451305	0.00696064	8.95122e-11	0.00229915
7:19567209:G:A:b38	NA	7:19517360:A:C:b38	rs4602789	C	A	0.0451014	0.00695607	8.94726e-11	0.00229896
7:19567209:G:A:b38	NA	7:19518638:G:A:b38	rs1476944	A	G	0.0448652	0.00686058	6.17008e-11	0.0032634
7:19567209:G:A:b38	NA	7:19527861:C:T:b38	rs10276556	T	C	0.0463079	0.00688084	1.6969e-11	0.0115316
7:19567209:G:A:b38	NA	7:19528854:T:C:b38	rs12700056	C	T	0.0452182	0.00695811	8.1059e-11	0.00253211
7:19567209:G:A:b38	NA	7:19530586:T:C:b38	rs9648260	C	T	0.0454886	0.00692732	5.14952e-11	0.00392581
7:19567209:G:A:b38	NA	7:19531940:T:C:b38	rs9648261	C	T	0.0465618	0.00693968	1.95285e-11	0.0101278
7:19567209:G:A:b38	NA	7:19532599:G:A:b38	rs12532587	A	G	0.0462163	0.00693249	2.61746e-11	0.0076022
7:19567209:G:A:b38	NA	7:19532957:C:T:b38	rs12700059	T	C	0.0467538	0.00691001	1.32309e-11	0.0147581
7:19567209:G:A:b38	NA	7:19533228:T:G:b38	rs2080222	G	T	0.0470139	0.00690383	9.77149e-12	0.0198263
7:19567209:G:A:b38	NA	7:19533763:G:A:b38	rs10242663	A	G	0.0464275	0.00690288	1.74617e-11	0.0112452
7:19567209:G:A:b38	NA	7:19535054:C:T:b38	rs2192481	T	C	0.0464652	0.00690237	1.67608e-11	0.0117032
7:19567209:G:A:b38	NA	7:19537900:A:C:b38	rs4721783	C	A	0.0465918	0.00693134	1.79377e-11	0.0109932
7:19567209:G:A:b38	NA	7:19542120:T:G:b38	rs4721784	G	T	0.0466062	0.00692032	1.64279e-11	0.0119613
7:19567209:G:A:b38	NA	7:19544115:T:C:b38	rs10278135	C	T	0.0460889	0.00692991	2.91668e-11	0.00683827
7:19567209:G:A:b38	NA	7:19546237:C:T:b38	rs4480011	T	C	0.0466499	0.00691556	1.52342e-11	0.0128674
7:19567209:G:A:b38	NA	7:19547634:G:A:b38	rs2160095	A	G	0.047038	0.00691952	1.06174e-11	0.0183172
7:19567209:G:A:b38	NA	7:19549217:G:A:b38	rs10261496	A	G	0.0466145	0.0069184	1.60856e-11	0.0122074
7:19567209:G:A:b38	NA	7:19549514:G:A:b38	rs10261834	A	G	0.0468033	0.00691567	1.30825e-11	0.0149308
7:19567209:G:A:b38	NA	7:19550499:G:A:b38	rs12537939	A	G	0.0468231	0.00691542	1.28054e-11	0.0152469
7:19567209:G:A:b38	NA	7:19554541:G:A:b38	rs2192477	A	G	0.0470024	0.00691602	1.07443e-11	0.0180986
7:19567209:G:A:b38	NA	7:19556832:T:C:b38	rs6971038	C	T	-0.0460769	0.00692702	2.89606e-11	0.00688321
7:19567209:G:A:b38	NA	7:19562996:A:G:b38	rs10267686	G	A	0.0460915	0.00685743	1.79979e-11	0.0108544
7:19567209:G:A:b38	NA	7:19567209:G:A:b38	rs13238033	A	G	0.0467136	0.00670673	3.2799e-12	0.0562027
7:19567209:G:A:b38	NA	7:19570020:A:G:b38	rs11767221	G	A	0.0464065	0.00682978	1.08513e-11	0.0177298
7:19567209:G:A:b38	NA	7:19570592:T:C:b38	rs10241336	C	T	0.0465733	0.00683154	9.27125e-12	0.0206828
7:19567209:G:A:b38	NA	7:19571526:A:G:b38	rs714392	G	A	0.0453717	0.00683823	3.24487e-11	0.00609118
7:19567209:G:A:b38	NA	7:19571684:G:T:b38	rs10230207	T	G	0.046004	0.00682694	1.59923e-11	0.0121355
7:19567209:G:A:b38	NA	7:19572130:T:C:b38	rs10807794	C	T	0.0459681	0.00682803	1.67037e-11	0.0116318
7:19567209:G:A:b38	NA	7:19572682:C:T:b38	rs2192476	T	C	0.0452034	0.00682791	3.58272e-11	0.00552286
7:19567209:G:A:b38	NA	7:19573082:A:G:b38	rs12538102	G	A	0.0460298	0.00683021	1.5931e-11	0.0121857
7:19567209:G:A:b38	NA	7:19574845:T:C:b38	rs6461445	C	T	-0.0459752	0.00682738	1.65117e-11	0.0117628
7:19567209:G:A:b38	NA	7:19574915:G:A:b38	rs6461446	A	G	-0.0460501	0.00682889	1.547e-11	0.0125388
7:19567209:G:A:b38	NA	7:19575559:C:T:b38	rs7798205	T	C	-0.0460519	0.00682785	1.5332e-11	0.0126465
7:19567209:G:A:b38	NA	7:19576137:G:A:b38	rs7802880	A	G	-0.0457553	0.00682758	2.06234e-11	0.00946777
7:19567209:G:A:b38	NA	7:19576717:A:G:b38	rs4236295	G	A	-0.0447597	0.00685394	6.55433e-11	0.00307376
7:19567209:G:A:b38	NA	7:19577512:T:C:b38	rs4719574	C	T	-0.0453323	0.00684164	3.45024e-11	0.00573929
7:19567209:G:A:b38	NA	7:19578306:G:A:b38	rs4719575	A	G	-0.0454226	0.006841	3.14204e-11	0.0062881
7:19567209:G:A:b38	NA	7:19578419:G:A:b38	rs4721791	A	G	-0.0454309	0.00684081	3.11239e-11	0.00634642
7:19567209:G:A:b38	NA	7:19578504:G:A:b38	rs4719576	A	G	-0.0454329	0.00684087	3.1075e-11	0.00635631
7:19567209:G:A:b38	NA	7:19578626:T:C:b38	rs4721792	C	T	-0.0454325	0.00684084	3.10809e-11	0.00635505
7:19567209:G:A:b38	NA	7:19578726:G:A:b38	rs9655174	A	G	-0.0454315	0.00684086	3.11142e-11	0.0063481
7:19567209:G:A:b38	NA	7:19578804:G:A:b38	rs9655175	A	G	-0.0450981	0.0068418	4.3525e-11	0.00457567
7:19567209:G:A:b38	NA	7:19578951:C:T:b38	rs13437937	T	C	-0.0453313	0.00684085	3.43611e-11	0.00576223
7:19567209:G:A:b38	NA	7:19579159:C:T:b38	rs12668367	T	C	-0.0454444	0.0068411	3.07669e-11	0.00641817
7:19567209:G:A:b38	NA	7:19579480:A:G:b38	rs7782309	G	A	-0.0453283	0.00684096	3.44863e-11	0.0057416
7:19567209:G:A:b38	NA	7:19579637:T:C:b38	rs7801835	C	T	-0.0453454	0.00684095	3.39087e-11	0.0058376
7:19567209:G:A:b38	NA	7:19579881:A:G:b38	rs28583562	G	A	-0.0462972	0.00699303	3.58029e-11	0.00564242
7:19567209:G:A:b38	NA	7:19579961:T:G:b38	rs7805758	G	T	-0.046657	0.006871	1.11804e-11	0.0173104
7:19567209:G:A:b38	NA	7:19579995:A:G:b38	rs7786609	G	A	-0.0461222	0.00687614	1.97901e-11	0.00991831
7:19567209:G:A:b38	NA	7:19580017:A:G:b38	rs7786622	G	A	-0.0463807	0.00687793	1.54712e-11	0.0126158
7:19567209:G:A:b38	NA	7:19580245:T:C:b38	rs4626493	C	T	-0.0450716	0.00684413	4.53535e-11	0.00439677
7:19567209:G:A:b38	NA	7:19580299:T:C:b38	rs2390142	C	T	-0.0450859	0.00684411	4.47141e-11	0.00445807
7:19567209:G:A:b38	NA	7:19580372:A:G:b38	rs2390143	G	A	-0.0450852	0.00684411	4.47462e-11	0.00445508
7:19567209:G:A:b38	NA	7:19580385:C:T:b38	rs2390144	T	C	-0.0450845	0.00684411	4.47743e-11	0.00445209
7:19567209:G:A:b38	NA	7:19580482:T:G:b38	rs2390145	G	T	-0.0450858	0.00684411	4.47174e-11	0.00445765
7:19567209:G:A:b38	NA	7:19580523:C:T:b38	rs2390146	T	C	-0.0451207	0.00684447	4.33113e-11	0.00459927
7:19567209:G:A:b38	NA	7:19580806:G:A:b38	rs13438100	A	G	-0.0450883	0.00684406	4.45968e-11	0.00446974
7:19567209:G:A:b38	NA	7:19581028:C:T:b38	rs17451868	T	C	-0.0451128	0.00683912	4.21593e-11	0.00471867
7:19567209:G:A:b38	NA	7:19581133:C:A:b38	rs4141046	A	C	-0.0451112	0.00683915	4.22341e-11	0.00471054
7:19567209:G:A:b38	NA	7:19581187:A:G:b38	rs4141045	G	A	-0.0451125	0.00683913	4.21762e-11	0.00471702
7:19567209:G:A:b38	NA	7:19581349:G:T:b38	rs10249487	T	G	-0.0450109	0.00684101	4.71824e-11	0.00422891
7:19567209:G:A:b38	NA	7:19581376:C:A:b38	rs10249288	A	C	-0.0448886	0.00684178	5.34663e-11	0.00374371
7:19567209:G:A:b38	NA	7:19581414:A:G:b38	rs10278656	G	A	-0.045012	0.00684119	4.71822e-11	0.00422867
7:19567209:G:A:b38	NA	7:19581596:A:G:b38	rs10278898	G	A	-0.0451048	0.00683921	4.25172e-11	0.00467989
7:19567209:G:A:b38	NA	7:19581742:C:T:b38	rs10252608	T	C	-0.0450959	0.00683918	4.28805e-11	0.00464088
7:19567209:G:A:b38	NA	7:19581972:A:C:b38	rs28808719	C	A	-0.0451596	0.00683939	4.03263e-11	0.00492774
7:19567209:G:A:b38	NA	7:19582043:A:C:b38	rs28813981	C	A	-0.0451332	0.00684119	4.18789e-11	0.00475063
7:19567209:G:A:b38	NA	7:19582048:C:A:b38	rs1121734	A	C	-0.0450715	0.00684157	4.46131e-11	0.00446662
7:19567209:G:A:b38	NA	7:19582142:G:A:b38	rs1121733	A	G	-0.0451201	0.00683933	4.19122e-11	0.00474572
7:19567209:G:A:b38	NA	7:19582372:A:C:b38	rs1121731	C	A	-0.0450599	0.00683981	4.46153e-11	0.00446559
7:19567209:G:A:b38	NA	7:19582486:G:T:b38	rs1121730	T	G	-0.0451143	0.00683925	4.2132e-11	0.00472167
7:19567209:G:A:b38	NA	7:19582671:C:T:b38	rs9986862	T	C	-0.0451092	0.00683925	4.23465e-11	0.00469857
7:19567209:G:A:b38	NA	7:19582787:A:G:b38	rs9986695	G	A	-0.0451769	0.00683887	3.95095e-11	0.00502678
7:19567209:G:A:b38	NA	7:19582820:A:G:b38	rs12666412	G	A	-0.045175	0.00683887	3.95859e-11	0.00501759
7:19567209:G:A:b38	NA	7:19582965:G:A:b38	rs2109877	A	G	-0.0451751	0.00683887	3.95828e-11	0.00501807
7:19567209:G:A:b38	NA	7:19583081:G:A:b38	rs2109876	A	G	-0.045116	0.00683934	4.20859e-11	0.00472675
7:19567209:G:A:b38	NA	7:19583245:G:A:b38	rs2109875	A	G	-0.0451147	0.00683924	4.21102e-11	0.00472378
7:19567209:G:A:b38	NA	7:19583445:T:C:b38	rs10273311	C	T	-0.0451182	0.0068392	4.1958e-11	0.00474088
7:19567209:G:A:b38	NA	7:19583468:A:G:b38	rs10228147	G	A	-0.0451181	0.0068392	4.19603e-11	0.00474043
7:19567209:G:A:b38	NA	7:19583735:G:A:b38	rs4721794	A	G	-0.0450193	0.00683943	4.63163e-11	0.004305
7:19567209:G:A:b38	NA	7:19584317:G:T:b38	rs2109874	T	G	-0.0451104	0.00683932	4.23117e-11	0.00470194
7:19567209:G:A:b38	NA	7:19584348:G:T:b38	rs2109873	T	G	-0.0451005	0.00683947	4.27668e-11	0.00465306
7:19567209:G:A:b38	NA	7:19584457:T:C:b38	rs2109872	C	T	-0.0451067	0.00683936	4.24802e-11	0.00468408
7:19567209:G:A:b38	NA	7:19584627:G:T:b38	rs2215634	T	G	-0.0450999	0.00683932	4.27509e-11	0.00465471
7:19567209:G:A:b38	NA	7:19584677:T:C:b38	rs3944043	C	T	-0.0450513	0.00683933	4.48543e-11	0.00444206
7:19567209:G:A:b38	NA	7:19584789:A:C:b38	rs4504538	C	A	-0.0450569	0.00683969	4.47121e-11	0.00445606
7:19567209:G:A:b38	NA	7:19585048:G:A:b38	rs7785608	A	G	-0.0451399	0.0068399	4.12527e-11	0.00481986
7:19567209:G:A:b38	NA	7:19585215:G:A:b38	rs4721797	A	G	-0.0452893	0.00684184	3.60506e-11	0.00549906
7:19567209:G:A:b38	NA	7:19585220:G:A:b38	rs4721798	A	G	-0.0452936	0.00684183	3.5896e-11	0.00552227
7:19567209:G:A:b38	NA	7:19585785:A:G:b38	rs2058423	G	A	-0.0452694	0.00684009	3.63492e-11	0.00545389
7:19567209:G:A:b38	NA	7:19586375:A:G:b38	rs28478330	G	A	-0.0452507	0.00684161	3.73965e-11	0.00530575
7:19567209:G:A:b38	NA	7:19586383:A:C:b38	rs28407069	C	A	-0.0452978	0.00684122	3.5606e-11	0.00556591
7:19567209:G:A:b38	NA	7:19586652:A:G:b38	rs7456896	G	A	-0.0454048	0.00684037	3.18458e-11	0.00620528
7:19567209:G:A:b38	NA	7:19586900:A:G:b38	rs4721801	G	A	-0.0453589	0.00684022	3.32963e-11	0.00594144
7:19567209:G:A:b38	NA	7:19587424:T:C:b38	rs7779144	C	T	-0.0451446	0.00684117	4.14072e-11	0.0048036
7:19567209:G:A:b38	NA	7:19587501:A:G:b38	rs7796085	G	A	-0.0454983	0.00684376	2.96821e-11	0.00664957
7:19567209:G:A:b38	NA	7:19587539:C:T:b38	rs7796341	T	C	-0.045839	0.00684331	2.10769e-11	0.00928776
7:19567209:G:A:b38	NA	7:19587567:G:A:b38	rs7796617	A	G	-0.0458274	0.00684345	2.13427e-11	0.00917497
7:19567209:G:A:b38	NA	7:19587579:A:C:b38	rs7796222	C	A	-0.0458599	0.0068431	2.06105e-11	0.00949199
7:19567209:G:A:b38	NA	7:19588200:G:A:b38	rs4560698	A	G	-0.0453207	0.00684171	3.49191e-11	0.00567288
7:19567209:G:A:b38	NA	7:19588274:G:A:b38	rs4526253	A	G	-0.0455067	0.00684369	2.94202e-11	0.00670687
7:19567209:G:A:b38	NA	7:19588299:A:C:b38	rs4329169	C	A	-0.0452539	0.00684431	3.79412e-11	0.00523315
7:19567209:G:A:b38	NA	7:19588506:C:T:b38	rs10950738	T	C	-0.0463043	0.00685599	1.43979e-11	0.0134962
7:19567209:G:A:b38	NA	7:19588516:G:A:b38	rs10950739	A	G	-0.0459516	0.0068577	2.07391e-11	0.00945285
7:19567209:G:A:b38	NA	7:19588524:T:C:b38	rs10950740	C	T	-0.0461062	0.00685599	1.75653e-11	0.0111143
7:19567209:G:A:b38	NA	7:19589332:A:G:b38	rs7806003	G	A	-0.0459204	0.00684986	2.03005e-11	0.00964208
7:19567209:G:A:b38	NA	7:19589353:T:C:b38	rs7789294	C	T	-0.0460052	0.00685005	1.86727e-11	0.010462
7:19567209:G:A:b38	NA	7:19591040:A:G:b38	rs6945983	G	A	-0.046088	0.00686566	1.90896e-11	0.0102598
7:19567209:G:A:b38	NA	7:19592401:T:G:b38	rs4721803	G	T	-0.0472125	0.00684901	5.44998e-12	0.0348349
7:19567209:G:A:b38	NA	7:19593536:A:G:b38	rs57584385	G	A	-0.0461816	0.00686581	1.74005e-11	0.0112303
7:19567209:G:A:b38	NA	7:19598805:A:C:b38	rs56203224	C	A	-0.0471587	0.00685279	5.91534e-12	0.0321709
7:19567209:G:A:b38	NA	7:19602753:G:A:b38	rs2080017	A	G	-0.0449048	0.00692184	8.73268e-11	0.0023439
7:19567209:G:A:b38	NA	7:19603478:G:A:b38	rs1158069	A	G	-0.047054	0.00685718	6.79031e-12	0.0281289
7:19567209:G:A:b38	NA	7:19607627:G:A:b38	rs10232942	A	G	-0.0451125	0.00692367	7.23565e-11	0.00281624
7:37990183:G:T:b38	NA	7:37988214:G:A:b38	rs2598097	A	G	0.0529116	0.00899457	4.03844e-09	0.214687
7:37990183:G:T:b38	NA	7:37990183:G:T:b38	rs881926	T	G	0.0530131	0.00899333	3.75323e-09	0.230432
7:37990183:G:T:b38	NA	7:38002191:A:G:b38	rs1717738	G	A	-0.0529714	0.00899209	3.84128e-09	0.225295
7:37990183:G:T:b38	NA	7:38010718:T:C:b38	rs2461298	C	T	-0.0526611	0.00913155	8.0725e-09	0.11119
7:37990183:G:T:b38	NA	7:38011337:C:T:b38	rs1721407	T	C	-0.0526171	0.0091308	8.28314e-09	0.108446
7:37990183:G:T:b38	NA	7:38021183:T:C:b38	rs1721400	C	T	-0.0526352	0.00913261	8.24179e-09	0.108987
11:17656994:C:T:b38	NA	11:17652370:T:C:b38	rs10741731	C	T	0.0405091	0.00705343	9.29189e-09	0.0643834
11:17656994:C:T:b38	NA	11:17652683:T:C:b38	rs3935159	C	T	0.0404714	0.00705329	9.58273e-09	0.0624833
11:17656994:C:T:b38	NA	11:17652812:A:G:b38	rs7483014	G	A	0.0404658	0.00705295	9.61225e-09	0.062296
11:17656994:C:T:b38	NA	11:17654519:A:G:b38	rs9633896	G	A	0.0405586	0.00705099	8.81005e-09	0.067773
11:17656994:C:T:b38	NA	11:17655310:C:T:b38	rs7395942	T	C	0.0404789	0.00705144	9.43917e-09	0.0633937
11:17656994:C:T:b38	NA	11:17655743:G:A:b38	rs4756905	A	G	0.0404182	0.00704862	9.7972e-09	0.0611226
11:17656994:C:T:b38	NA	11:17656007:A:G:b38	rs11024364	G	A	0.0404825	0.00704982	9.33774e-09	0.0640479
11:17656994:C:T:b38	NA	11:17656389:A:G:b38	rs11024365	G	A	0.0403514	0.00704958	1.04076e-08	0.0576517
11:17656994:C:T:b38	NA	11:17656446:G:A:b38	rs11024366	A	G	0.0403594	0.007048	1.02612e-08	0.0584413
11:17656994:C:T:b38	NA	11:17656994:C:T:b38	rs11024369	T	C	0.0405963	0.00704906	8.45629e-09	0.0705023
11:17656994:C:T:b38	NA	11:17660842:A:G:b38	rs11024370	G	A	0.0402351	0.00705239	1.1623e-08	0.0518228
11:17656994:C:T:b38	NA	11:17665977:C:T:b38	rs4756906	T	C	0.0401717	0.00704684	1.19339e-08	0.0504769
11:17656994:C:T:b38	NA	11:17669193:G:A:b38	rs11024372	A	G	0.040144	0.00704712	1.22284e-08	0.0493004
11:17656994:C:T:b38	NA	11:17669943:G:A:b38	rs7479449	A	G	0.0401577	0.00704733	1.21012e-08	0.0498011
11:17656994:C:T:b38	NA	11:17679501:G:A:b38	rs10832841	A	G	0.0396531	0.00711222	2.47036e-08	0.025164
11:17656994:C:T:b38	NA	11:17680871:A:G:b38	rs11024375	G	A	0.0392575	0.00699745	2.02034e-08	0.0301258
11:17656994:C:T:b38	NA	11:17682687:C:T:b38	rs10766418	T	C	0.03939	0.00703498	2.15386e-08	0.028452
11:66893133:C:A:b38	NA	11:66893133:C:A:b38	rs71457747	A	C	-0.0834435	0.0151242	3.44395e-08	0.326256
12:28242489:C:T:b38	NA	12:28125302:G:A:b38	rs10843107	A	G	0.0457888	0.00672694	9.98008e-12	0.0119827
12:28242489:C:T:b38	NA	12:28130624:C:T:b38	rs4931726	T	C	0.0458438	0.00671297	8.5431e-12	0.0139249
12:28242489:C:T:b38	NA	12:28130847:A:G:b38	rs7310453	G	A	0.0460053	0.00671413	7.28206e-12	0.0162789
12:28242489:C:T:b38	NA	12:28132070:A:G:b38	rs7315049	G	A	0.0457552	0.00671696	9.63232e-12	0.0123899
12:28242489:C:T:b38	NA	12:28146215:G:A:b38	rs4931728	A	G	0.0462749	0.00673072	6.19092e-12	0.0191172
12:28242489:C:T:b38	NA	12:28147560:T:C:b38	rs7315807	C	T	0.0464022	0.00672811	5.3201e-12	0.0221646
12:28242489:C:T:b38	NA	12:28153972:T:C:b38	rs7955080	C	T	0.0463367	0.00672645	5.62942e-12	0.020969
12:28242489:C:T:b38	NA	12:28158414:A:G:b38	rs12229219	G	A	0.0462673	0.00672338	5.92015e-12	0.0199528
12:28242489:C:T:b38	NA	12:28162107:G:A:b38	rs11049381	A	G	0.0463392	0.00670266	4.72662e-12	0.0247992
12:28242489:C:T:b38	NA	12:28162248:A:G:b38	rs10843116	G	A	0.0461664	0.00672554	6.6798e-12	0.0177373
12:28242489:C:T:b38	NA	12:28162909:C:T:b38	rs7954851	T	C	0.0463374	0.0067026	4.73344e-12	0.0247637
12:28242489:C:T:b38	NA	12:28163008:A:C:b38	rs7954877	C	A	0.0463313	0.00670269	4.76733e-12	0.0245934
12:28242489:C:T:b38	NA	12:28164675:A:C:b38	rs10843119	C	A	0.0466169	0.00670458	3.57627e-12	0.0325821
12:28242489:C:T:b38	NA	12:28168625:G:A:b38	rs12368149	A	G	0.0463466	0.00670263	4.68898e-12	0.024994
12:28242489:C:T:b38	NA	12:28169284:T:C:b38	rs10843121	C	T	0.0462864	0.00672439	5.84572e-12	0.0202044
12:28242489:C:T:b38	NA	12:28169340:A:G:b38	rs11049391	G	A	0.0465823	0.00671317	3.95028e-12	0.0295931
12:28242489:C:T:b38	NA	12:28177726:C:T:b38	rs6487665	T	C	0.0465997	0.00671925	4.05468e-12	0.02887
12:28242489:C:T:b38	NA	12:28181989:C:T:b38	rs7294486	T	C	0.0465849	0.00671703	4.05233e-12	0.0288794
12:28242489:C:T:b38	NA	12:28187712:G:A:b38	rs2169754	A	G	0.0465737	0.00671725	4.10731e-12	0.0285044
12:28242489:C:T:b38	NA	12:28192409:A:G:b38	rs12368743	G	A	0.0457261	0.00672183	1.02728e-11	0.011642
12:28242489:C:T:b38	NA	12:28195643:C:T:b38	rs6487667	T	C	0.0458853	0.0067209	8.65551e-12	0.0137616
12:28242489:C:T:b38	NA	12:28196661:G:A:b38	rs4931734	A	G	0.0459003	0.00672028	8.48462e-12	0.0140313
12:28242489:C:T:b38	NA	12:28201154:A:G:b38	rs7312588	G	A	0.0454495	0.00694607	6.02142e-11	0.00213179
12:28242489:C:T:b38	NA	12:28201736:T:C:b38	rs11049451	C	T	0.0464008	0.00677081	7.22819e-12	0.0165166
12:28242489:C:T:b38	NA	12:28202321:T:C:b38	rs1904386	C	T	0.04586	0.00675128	1.09986e-11	0.0109322
12:28242489:C:T:b38	NA	12:28202322:C:T:b38	rs1824769	T	C	0.0458969	0.00672034	8.51789e-12	0.0139774
12:28242489:C:T:b38	NA	12:28203481:G:T:b38	rs2169753	T	G	0.0459603	0.00672051	7.98545e-12	0.0148884
12:28242489:C:T:b38	NA	12:28210856:A:G:b38	rs6487670	G	A	0.0462058	0.00672103	6.20752e-12	0.019045
12:28242489:C:T:b38	NA	12:28215067:C:T:b38	rs4931078	T	C	0.0458664	0.00672052	8.80264e-12	0.0135355
12:28242489:C:T:b38	NA	12:28221259:C:A:b38	rs7137557	A	C	-0.0468816	0.00672368	3.11125e-12	0.0374288
12:28242489:C:T:b38	NA	12:28228144:C:T:b38	rs2019011	T	C	-0.0468304	0.00672366	3.28386e-12	0.0355046
12:28242489:C:T:b38	NA	12:28237267:T:C:b38	rs7959641	C	T	-0.0467675	0.00672748	3.6089e-12	0.0323893
12:28242489:C:T:b38	NA	12:28237896:C:T:b38	rs12425200	T	C	-0.046916	0.00672433	3.01447e-12	0.0386065
12:28242489:C:T:b38	NA	12:28239279:A:G:b38	rs2169752	G	A	0.0448892	0.00672732	2.51182e-11	0.00486535
12:28242489:C:T:b38	NA	12:28241369:A:C:b38	rs10771414	C	A	0.0462063	0.0067269	6.47006e-12	0.0183011
12:28242489:C:T:b38	NA	12:28242489:C:T:b38	rs9651832	T	C	-0.0470516	0.006733	2.78417e-12	0.0417715
12:28242489:C:T:b38	NA	12:28253224:C:T:b38	rs11049486	T	C	0.0452504	0.00667692	1.22587e-11	0.00973929
12:28242489:C:T:b38	NA	12:28255432:G:A:b38	rs1478332	A	G	0.0451953	0.00667732	1.30136e-11	0.00918655
12:28242489:C:T:b38	NA	12:28260273:A:G:b38	rs7972954	G	A	-0.046191	0.00667957	4.67e-12	0.0250186
12:28242489:C:T:b38	NA	12:28270541:C:T:b38	rs7298379	T	C	-0.0452464	0.00668583	1.31025e-11	0.00913663
12:28242489:C:T:b38	NA	12:28289633:G:A:b38	rs11049508	A	G	-0.0464773	0.00667591	3.3559e-12	0.0345409
12:28242489:C:T:b38	NA	12:28294319:T:C:b38	rs12303069	C	T	-0.0460693	0.00667458	5.12047e-12	0.0228503
12:28242489:C:T:b38	NA	12:28295880:G:A:b38	rs11049512	A	G	-0.0450531	0.00667368	1.46966e-11	0.00815399
12:28242489:C:T:b38	NA	12:28310910:G:A:b38	rs11611406	A	G	-0.0459004	0.00667196	6.00167e-12	0.0195559
12:28242489:C:T:b38	NA	12:28310959:C:T:b38	rs11611382	T	C	-0.0458059	0.00667227	6.64366e-12	0.0177087
12:28242489:C:T:b38	NA	12:28313638:A:G:b38	rs7310297	G	A	-0.0458618	0.00667131	6.22141e-12	0.01888
12:28242489:C:T:b38	NA	12:28323914:A:G:b38	rs2126894	G	A	-0.0458425	0.0066743	6.48757e-12	0.0181301
12:28242489:C:T:b38	NA	12:28325838:A:G:b38	rs12311504	G	A	-0.0458066	0.00672044	9.36031e-12	0.0127475
12:28242489:C:T:b38	NA	12:28334832:C:T:b38	rs7294553	T	C	-0.0440213	0.00667598	4.282e-11	0.00287158
12:28242489:C:T:b38	NA	12:28340798:C:T:b38	rs2100924	T	C	-0.0439521	0.00667864	4.67316e-11	0.00263764
12:28242489:C:T:b38	NA	12:28346942:C:T:b38	rs11049546	T	C	-0.0436282	0.00667711	6.4041e-11	0.00193926
12:28242489:C:T:b38	NA	12:28357543:C:T:b38	rs12301674	T	C	-0.0438262	0.00667587	5.20788e-11	0.00237215
12:28242489:C:T:b38	NA	12:28372264:G:A:b38	rs11049559	A	G	-0.0434215	0.00667224	7.62686e-11	0.00163429
12:28242489:C:T:b38	NA	12:28383406:C:A:b38	rs1552761	A	C	-0.0434339	0.00667263	7.55225e-11	0.00165013
12:28242489:C:T:b38	NA	12:28383884:T:G:b38	rs1552760	G	T	-0.0434214	0.00667522	7.77593e-11	0.00160425
12:28242489:C:T:b38	NA	12:28385178:G:T:b38	rs1907692	T	G	-0.0434797	0.00667333	7.24766e-11	0.00171788
12:28242489:C:T:b38	NA	12:28418090:C:A:b38	rs11049587	A	C	-0.043209	0.00667655	9.6874e-11	0.00129511
12:28242489:C:T:b38	NA	12:28421789:T:G:b38	rs4930822	G	T	-0.0433089	0.00667587	8.73416e-11	0.00143256
12:28242489:C:T:b38	NA	12:28421892:T:G:b38	rs4930823	G	T	-0.0433034	0.00667607	8.79358e-11	0.00142319
12:28242489:C:T:b38	NA	12:28428169:T:C:b38	rs1405811	C	T	-0.0432881	0.0066784	9.0635e-11	0.00138232
12:28242489:C:T:b38	NA	12:28435309:T:C:b38	rs7977418	C	T	-0.0432367	0.00666355	8.66745e-11	0.00144099
14:60639018:C:T:b38	NA	14:60320263:G:A:b38	rs7140762	A	G	-0.0481975	0.00844931	1.1681e-08	0.00450396
14:60639018:C:T:b38	NA	14:60328249:G:A:b38	rs34488694	A	G	-0.0467055	0.00831447	1.93878e-08	0.00272119
14:60639018:C:T:b38	NA	14:60331433:T:C:b38	rs7155209	C	T	-0.0482855	0.00822017	4.25324e-09	0.0117026
14:60639018:C:T:b38	NA	14:60332035:T:C:b38	rs17097336	C	T	-0.0480184	0.00822244	5.22237e-09	0.00959372
14:60639018:C:T:b38	NA	14:60341263:C:T:b38	rs79318578	T	C	-0.0491552	0.00826584	2.73454e-09	0.0180442
14:60639018:C:T:b38	NA	14:60351539:T:G:b38	rs1956556	G	T	-0.0480278	0.00814234	3.66771e-09	0.0134005
14:60639018:C:T:b38	NA	14:60354222:G:T:b38	rs35533399	T	G	-0.0485063	0.00814763	2.6258e-09	0.0185389
14:60639018:C:T:b38	NA	14:60361094:T:C:b38	rs7150130	C	T	-0.0479753	0.00814355	3.83394e-09	0.0128381
14:60639018:C:T:b38	NA	14:60371873:G:A:b38	rs12050075	A	G	-0.0487805	0.00815891	2.24792e-09	0.0215817
14:60639018:C:T:b38	NA	14:60373028:C:A:b38	rs7146425	A	C	-0.0487867	0.00815892	2.23748e-09	0.0216786
14:60639018:C:T:b38	NA	14:60374352:G:A:b38	rs7147083	A	G	-0.0490094	0.00816353	1.93153e-09	0.0250143
14:60639018:C:T:b38	NA	14:60379877:G:A:b38	rs12588060	A	G	-0.0490611	0.00816303	1.85344e-09	0.0260362
14:60639018:C:T:b38	NA	14:60380821:T:C:b38	rs34135420	C	T	-0.0490781	0.00816232	1.82381e-09	0.0264436
14:60639018:C:T:b38	NA	14:60383197:T:C:b38	rs9707394	C	T	-0.04904	0.00816248	1.87857e-09	0.0256972
14:60639018:C:T:b38	NA	14:60383508:C:T:b38	rs12050139	T	C	-0.04888	0.00815759	2.07319e-09	0.0233404
14:60639018:C:T:b38	NA	14:60386078:T:G:b38	rs77421633	G	T	-0.049131	0.00817555	1.86099e-09	0.0259683
14:60639018:C:T:b38	NA	14:60386083:T:G:b38	rs145365029	G	T	-0.0491302	0.00817555	1.86204e-09	0.0259531
14:60639018:C:T:b38	NA	14:60393699:C:T:b38	rs61992522	T	C	-0.0491098	0.00816055	1.76637e-09	0.0272735
14:60639018:C:T:b38	NA	14:60399134:C:A:b38	rs200587967	A	C	-0.0488933	0.00815854	2.06139e-09	0.023473
14:60639018:C:T:b38	NA	14:60400587:C:T:b38	rs17097409	T	C	-0.0490991	0.00815723	1.75408e-09	0.0274506
14:60639018:C:T:b38	NA	14:60407101:A:G:b38	rs8021659	G	A	-0.0483512	0.00815801	3.08836e-09	0.0158578
14:60639018:C:T:b38	NA	14:60413232:C:T:b38	rs7153820	T	C	-0.0483929	0.00815794	2.99254e-09	0.0163486
14:60639018:C:T:b38	NA	14:60414015:G:A:b38	rs12588604	A	G	-0.0481322	0.00815929	3.6556e-09	0.0134672
14:60639018:C:T:b38	NA	14:60415475:G:A:b38	rs36122735	A	G	-0.0480809	0.00815355	3.70339e-09	0.013291
14:60639018:C:T:b38	NA	14:60415488:T:C:b38	rs35211290	C	T	-0.0482945	0.0081582	3.2243e-09	0.0152087
14:60639018:C:T:b38	NA	14:60415495:T:G:b38	rs12889899	G	T	-0.0482808	0.0081712	3.44916e-09	0.014266
14:60639018:C:T:b38	NA	14:60420565:A:G:b38	rs34063957	G	A	-0.0482554	0.00815849	3.32399e-09	0.0147673
14:60639018:C:T:b38	NA	14:60423988:C:T:b38	rs12586961	T	C	-0.0483439	0.00816034	3.13739e-09	0.0156214
14:60639018:C:T:b38	NA	14:60427261:G:A:b38	rs34542299	A	G	-0.0482078	0.00815455	3.38467e-09	0.0145044
14:60639018:C:T:b38	NA	14:60428979:G:A:b38	rs1956562	A	G	-0.0482528	0.00816449	3.41949e-09	0.0143762
14:60639018:C:T:b38	NA	14:60430022:T:C:b38	rs12588784	C	T	-0.0481736	0.00815932	3.54539e-09	0.0138731
14:60639018:C:T:b38	NA	14:60432649:G:A:b38	rs35138621	A	G	-0.0480458	0.00815875	3.88857e-09	0.0126838
14:60639018:C:T:b38	NA	14:60452216:C:T:b38	rs2882531	T	C	-0.0483436	0.00815841	3.11118e-09	0.0157445
14:60639018:C:T:b38	NA	14:60460530:G:A:b38	rs8008796	A	G	-0.0484611	0.00816285	2.90655e-09	0.0168264
14:60639018:C:T:b38	NA	14:60462950:C:T:b38	rs12588250	T	C	-0.0483488	0.00816187	3.14712e-09	0.0155769
14:60639018:C:T:b38	NA	14:60466034:G:A:b38	rs12586711	A	G	-0.0486741	0.00814252	2.26219e-09	0.0214126
14:60639018:C:T:b38	NA	14:60466475:C:A:b38	rs8012628	A	C	-0.0482371	0.00815806	3.36324e-09	0.0145996
14:60639018:C:T:b38	NA	14:60466821:T:C:b38	rs1126103	C	T	-0.0481545	0.00815882	3.58816e-09	0.0137119
14:60639018:C:T:b38	NA	14:60472520:T:C:b38	rs61995385	C	T	-0.0482489	0.00816135	3.38227e-09	0.0145242
14:60639018:C:T:b38	NA	14:60474848:T:C:b38	rs76163472	C	T	-0.0480729	0.00816218	3.8686e-09	0.0127514
14:60639018:C:T:b38	NA	14:60497687:C:T:b38	rs8018429	T	C	-0.0484646	0.00816213	2.88974e-09	0.0169202
14:60639018:C:T:b38	NA	14:60500195:T:C:b38	rs2208402	C	T	-0.0482192	0.00815838	3.41311e-09	0.014393
14:60639018:C:T:b38	NA	14:60500318:C:T:b38	rs2208403	T	C	-0.0481159	0.00816317	3.76359e-09	0.0130981
14:60639018:C:T:b38	NA	14:60508303:G:A:b38	rs3759689	A	G	-0.0478767	0.00824569	6.38798e-09	0.00791198
14:60639018:C:T:b38	NA	14:60510900:G:A:b38	rs56098605	A	G	-0.0481835	0.0081621	3.56266e-09	0.0138122
14:60639018:C:T:b38	NA	14:60530412:C:T:b38	rs17097602	T	C	-0.0483908	0.00815475	2.95543e-09	0.0165436
14:60639018:C:T:b38	NA	14:60531967:A:G:b38	rs35052065	G	A	-0.0483974	0.0081539	2.92979e-09	0.0166824
14:60639018:C:T:b38	NA	14:60532557:T:C:b38	rs1007151	C	T	-0.0483974	0.0081539	2.9298e-09	0.0166824
14:60639018:C:T:b38	NA	14:60533947:C:T:b38	rs7152532	T	C	-0.0483666	0.00815468	3.0083e-09	0.0162608
14:60639018:C:T:b38	NA	14:60538907:A:G:b38	rs1010053	G	A	-0.0399092	0.00723604	3.48106e-08	0.00136669
14:60639018:C:T:b38	NA	14:60553292:G:T:b38	rs34173193	T	G	-0.0488405	0.00816032	2.16237e-09	0.0224131
14:60639018:C:T:b38	NA	14:60555167:G:A:b38	rs12587483	A	G	-0.0482069	0.0081726	3.66596e-09	0.013449
14:60639018:C:T:b38	NA	14:60588305:A:G:b38	rs12889678	G	A	-0.0487507	0.00817143	2.4315e-09	0.0200248
14:60639018:C:T:b38	NA	14:60628819:A:G:b38	rs35876175	G	A	-0.0480156	0.00797575	1.74202e-09	0.0271077
14:60639018:C:T:b38	NA	14:60639018:C:T:b38	rs3783820	T	C	-0.0482122	0.00792234	1.1605e-09	0.0399817
14:60639018:C:T:b38	NA	14:60664551:A:G:b38	rs113341833	G	A	-0.0455886	0.00777198	4.47056e-09	0.0106236
14:60639018:C:T:b38	NA	14:60672399:A:G:b38	rs61991661	G	A	-0.0464112	0.00777061	2.33427e-09	0.0199524
14:60639018:C:T:b38	NA	14:60693472:T:C:b38	rs61991690	C	T	-0.0453213	0.00770781	4.10457e-09	0.0114579
14:60639018:C:T:b38	NA	14:60801703:G:A:b38	rs12889328	A	G	-0.0406544	0.00732091	2.80515e-08	0.00170181
15:76289251:C:T:b38	NA	15:76184697:G:A:b38	rs12595717	A	G	-0.0374552	0.00666441	1.9076e-08	0.0233806
15:76289251:C:T:b38	NA	15:76184814:G:A:b38	rs12595738	A	G	-0.0371231	0.00666398	2.53715e-08	0.0177391
15:76289251:C:T:b38	NA	15:76185721:G:A:b38	rs12902506	A	G	-0.0370576	0.00665976	2.63051e-08	0.0171189
15:76289251:C:T:b38	NA	15:76187003:G:A:b38	rs7174889	A	G	-0.0370913	0.00665754	2.52811e-08	0.0177838
15:76289251:C:T:b38	NA	15:76187884:C:T:b38	rs2460154	T	C	0.0365252	0.00665861	4.12519e-08	0.0110757
15:76289251:C:T:b38	NA	15:76193625:T:C:b38	rs2959853	C	T	0.0375338	0.00664492	1.61861e-08	0.0273395
15:76289251:C:T:b38	NA	15:76194041:A:G:b38	rs2469566	G	A	0.0375311	0.00664469	1.62048e-08	0.0273062
15:76289251:C:T:b38	NA	15:76194689:T:C:b38	rs2469565	C	T	0.0375319	0.00664431	1.61635e-08	0.0273731
15:76289251:C:T:b38	NA	15:76196280:C:T:b38	rs12909718	T	C	-0.0376753	0.00664478	1.42876e-08	0.0308512
15:76289251:C:T:b38	NA	15:76196772:A:G:b38	rs2456046	G	A	0.036877	0.00663882	2.78011e-08	0.0161801
15:76289251:C:T:b38	NA	15:76197576:G:A:b38	rs2456045	A	G	0.0374114	0.00664246	1.7797e-08	0.0249308
15:76289251:C:T:b38	NA	15:76202747:C:T:b38	rs869452	T	C	0.0374499	0.0066453	1.74506e-08	0.0254197
15:76289251:C:T:b38	NA	15:76204876:C:T:b38	rs2959850	T	C	0.0372668	0.00666587	2.26159e-08	0.0198305
15:76289251:C:T:b38	NA	15:76217963:G:A:b38	rs12916022	A	G	-0.0375698	0.00664304	1.55378e-08	0.0284353
15:76289251:C:T:b38	NA	15:76220899:A:G:b38	rs34213321	G	A	-0.0375525	0.00664307	1.57774e-08	0.0280169
15:76289251:C:T:b38	NA	15:76229457:C:T:b38	rs959991	T	C	-0.0377581	0.0066438	1.32194e-08	0.0332592
15:76289251:C:T:b38	NA	15:76236490:C:T:b38	rs12595211	T	C	-0.0378792	0.00664714	1.20821e-08	0.036306
15:76289251:C:T:b38	NA	15:76247890:G:A:b38	rs11072580	A	G	-0.0375446	0.00664568	1.60933e-08	0.0274936
15:76289251:C:T:b38	NA	15:76249773:C:A:b38	rs12438741	A	C	-0.037808	0.00664585	1.27814e-08	0.0343723
15:76289251:C:T:b38	NA	15:76259511:G:A:b38	rs12913096	A	G	-0.0375934	0.00664668	1.54966e-08	0.0285224
15:76289251:C:T:b38	NA	15:76262449:C:A:b38	rs12592501	A	C	-0.0379821	0.00664645	1.09933e-08	0.0397802
15:76289251:C:T:b38	NA	15:76265135:A:G:b38	rs2469542	G	A	0.0376224	0.00664562	1.5029e-08	0.0293785
15:76289251:C:T:b38	NA	15:76265212:T:G:b38	rs2456076	G	T	0.0376188	0.00664563	1.50766e-08	0.0292874
15:76289251:C:T:b38	NA	15:76267924:G:A:b38	rs34893715	A	G	-0.0378734	0.00664739	1.21586e-08	0.0360837
15:76289251:C:T:b38	NA	15:76274801:T:C:b38	rs12442266	C	T	-0.0378793	0.00664904	1.21965e-08	0.0359841
15:76289251:C:T:b38	NA	15:76276238:G:A:b38	rs2176623	A	G	-0.0377113	0.00664794	1.40617e-08	0.0313431
15:76289251:C:T:b38	NA	15:76281891:C:T:b38	rs12898415	T	C	-0.0384302	0.00666797	8.24335e-09	0.0527406
15:76289251:C:T:b38	NA	15:76289251:C:T:b38	rs12908334	T	C	-0.0383918	0.00665043	7.79526e-09	0.0555465
15:76289251:C:T:b38	NA	15:76295436:C:T:b38	rs3759853	T	C	-0.0383443	0.00665124	8.16605e-09	0.0531011
15:76289251:C:T:b38	NA	15:76296921:A:G:b38	rs4381566	G	A	-0.0381839	0.00665202	9.45704e-09	0.0460665
15:76289251:C:T:b38	NA	15:76309530:A:G:b38	rs17361504	G	A	-0.0372447	0.00665785	2.21765e-08	0.0201897
15:76289251:C:T:b38	NA	15:76310596:A:C:b38	rs12439484	C	A	-0.0372586	0.00665763	2.18879e-08	0.0204467
15:76289251:C:T:b38	NA	15:76314250:T:C:b38	rs12911035	C	T	-0.0375541	0.00665883	1.70303e-08	0.0260751

### Sheet: Table S7 Colocalization
Supplementary Table 7. eQTL, sQTL, and musculoskeletal colocalizations by tissue for kyphosis and lordosis.
Colocalization	SNP	Tissue / Trait	Correlation	Protein	PP4/PP3
Kyphosis eQTL	rs881926	adrenal gland	-0.260915	EPDR1	53.6017
Kyphosis eQTL	rs9651832	pancreas	-0.47739	CCDC91	28.3977
Kyphosis eQTL	rs9651832	colon sigmoid	-0.631116	CCDC91	27.6598
Kyphosis eQTL	rs9651832	skin not sun exposed suprapubic	-0.548882	CCDC91	25.4533
Kyphosis eQTL	rs9651832	skin sun exposed lower leg	-0.596022	CCDC91	24.4724
Kyphosis eQTL	rs9651832	adipose subcutaneous	-0.565603	CCDC91	24.4581
Kyphosis eQTL	rs9651832	breast mammary tissue	-0.587181	CCDC91	24.3898
Kyphosis eQTL	rs9651832	colon transverse	-0.577578	CCDC91	23.8165
Kyphosis eQTL	rs9651832	adipose visceral omentum	-0.611396	CCDC91	22.9969
Kyphosis eQTL	rs9651832	nerve tibial	-0.625108	CCDC91	22.9609
Kyphosis eQTL	rs9651832	esophagus gastroesophageal junction	0.551588	CCDC91	22.8189
Kyphosis eQTL	rs9651832	esophagus mucosa	-0.569804	CCDC91	22.7888
Kyphosis eQTL	rs9651832	artery tibial	-0.579083	CCDC91	21.6231
Kyphosis eQTL	rs9651832	esophagus muscularis	-0.613767	CCDC91	21.348
Kyphosis eQTL	rs9651832	esophagus gastroesophageal junction	-0.554186	CCDC91	20.4341
Kyphosis eQTL	rs9651832	artery aorta	-0.560357	CCDC91	20.25
Kyphosis eQTL	rs9651832	thyroid	-0.652443	CCDC91	20.078
Kyphosis eQTL	rs9651832	brain hypothalamus	-0.573812	CCDC91	18.0702
Kyphosis eQTL	rs9651832	heart left ventricle	-0.549983	CCDC91	17.9015
Kyphosis eQTL	rs9651832	adrenal gland	-0.610742	CCDC91	16.4898
Kyphosis eQTL	rs9651832	whole blood	-0.540011	CCDC91	15.3446
Kyphosis eQTL	rs9651832	brain substantia nigra	-0.535594	CCDC91	13.8206
Kyphosis eQTL	rs9651832	brain caudate basal ganglia	-0.57331	CCDC91	13.1565
Kyphosis eQTL	rs4834901	ovary	0.163104	RAB28	12.4016
Kyphosis eQTL	rs9651832	colon sigmoid	0.482789	CCDC91	12.298
Kyphosis eQTL	rs4834901	ovary	0.147031	RAB28	12.1908
Kyphosis eQTL	rs9651832	brain cerebellum	-0.480431	CCDC91	11.6387
Kyphosis eQTL	rs115213923	ovary	0.0582284	RAB28	11.3952
Kyphosis eQTL	rs9651832	stomach	-0.496635	CCDC91	11.1658
Kyphosis eQTL	rs9651832	brain cortex	-0.484809	CCDC91	10.4014
Kyphosis eQTL	rs9651832	artery aorta	0.527519	CCDC91	9.78502
Kyphosis eQTL	rs9651832	brain hippocampus	-0.457884	CCDC91	8.005
Kyphosis eQTL	rs9651832	uterus	-0.480098	CCDC91	7.76152
Kyphosis eQTL	rs9651832	testis	-0.574666	CCDC91	7.57013
Kyphosis eQTL	rs3783820	adipose subcutaneous	0.270207	Senescence associated long non-coding RNA 1	6.57916
Kyphosis eQTL	rs2160095	muscle skeletal	0.0915229	pseudogene	5.99481
Kyphosis eQTL	rs9651832	artery coronary	-0.501034	CCDC91	5.81208
Kyphosis eQTL	rs9651832	minor salivary gland	-0.34785	CCDC91	5.14671
Kyphosis eQTL	rs9651832	lung	-0.506521	CCDC91	5.07089
Kyphosis eQTL	rs9651832	small intestine terminal ileum	-0.526158	CCDC91	4.62799
Kyphosis eQTL	rs9651832	adipose subcutaneous	0.45923	PTHLH	4.44028
Kyphosis eQTL	rs9651832	brain spinal cord cervical c-1	-0.511077	CCDC91	4.35398
Kyphosis eQTL	rs9651832	prostate	-0.407091	CCDC91	3.96446
Kyphosis eQTL	rs2160095	artery tibial	-0.149263	TWIST1	3.93966
Kyphosis eQTL	rs9651832	liver	-0.510621	CCDC91	3.29613
Kyphosis eQTL	rs9651832	ovary	-0.476488	CCDC91	3.04081
Kyphosis sQTL	rs3783820	esophagus mucosa	0.376901	HIF1A	22.2335
Kyphosis sQTL	rs3783820	stomach	-0.505075	L3HYPDH	20.9149
Kyphosis sQTL	rs9651832	esophagus gastroesophageal junction	0.323242	CCDC91	8.74486
Kyphosis sQTL	rs2160095	skin sun exposed lower leg	-0.248622	TWIST1	6.98256
Kyphosis_bonetrait	rs3783820	L1-L4 area	-0.113712	bone_trait	13.7305
Kyphosis_bonetrait	rs3783820	L1-L4 average width	-0.0488995	bone_trait	13.2119
Kyphosis_bonetrait	rs9482094	Ribs BMD	0.561637	bone_trait	6.20986
Kyphosis_bonetrait	rs2160095	L1-L4 average height	-0.714831	bone_trait	5.36616
Kyphosis_bonetrait	rs2160095	L1-L4 average width	0.588216	bone_trait	4.07159
Lordosis eQTL	rs71457747	muscle skeletal	-0.0129875	RNASEH2C	244.723
Lordosis eQTL	rs71457747	esophagus mucosa	0.00402617	TCIRG1	122.329
Lordosis eQTL	rs881926	adrenal gland	-0.355881	EPDR1	52.7375
Lordosis eQTL	rs11024369	pituitary	0.186624	non-coding RNA	40.3429
Lordosis eQTL	rs9651832	colon sigmoid	-0.654857	CCDC91	32.0435
Lordosis eQTL	rs9651832	skin not sun exposed suprapubic	-0.582127	CCDC91	30.3769
Lordosis eQTL	rs9651832	adipose subcutaneous	-0.607996	CCDC91	29.7445
Lordosis eQTL	rs9651832	breast mammary tissue	-0.626883	CCDC91	29.217
Lordosis eQTL	rs9651832	artery aorta	-0.617239	CCDC91	28.0596
Lordosis eQTL	rs9651832	artery tibial	-0.624085	CCDC91	27.8916
Lordosis eQTL	rs9651832	esophagus muscularis	-0.645217	CCDC91	27.8843
Lordosis eQTL	rs9651832	esophagus gastroesophageal junction	-0.595986	CCDC91	27.8717
Lordosis eQTL	rs9651832	colon transverse	-0.627248	CCDC91	27.7277
Lordosis eQTL	rs9651832	thyroid	-0.683797	CCDC91	27.3927
Lordosis eQTL	rs1318756	adipose visceral omentum	-0.39278	COL11A1	25.2419
Lordosis eQTL	rs9651832	skin sun exposed lower leg	-0.642735	CCDC91	24.9506
Lordosis eQTL	rs9651832	nerve tibial	-0.640449	CCDC91	24.3848
Lordosis eQTL	rs9651832	adipose visceral omentum	-0.629829	CCDC91	23.2862
Lordosis eQTL	rs9651832	esophagus mucosa	-0.594694	CCDC91	23.1311
Lordosis eQTL	rs9651832	pancreas	-0.515575	CCDC91	21.639
Lordosis eQTL	rs12908334	muscle skeletal	-0.572657	ETFA	19.858
Lordosis eQTL	rs9651832	esophagus gastroesophageal junction	0.585704	CCDC91	18.6959
Lordosis eQTL	rs9651832	adrenal gland	-0.645594	CCDC91	16.884
Lordosis eQTL	rs9651832	brain hypothalamus	-0.573014	CCDC91	16.8744
Lordosis eQTL	rs9651832	heart left ventricle	-0.579634	CCDC91	16.5674
Lordosis eQTL	rs12908334	skin not sun exposed suprapubic	0.58671	pseudogene	15.0988
Lordosis eQTL	rs9651832	brain substantia nigra	-0.563804	CCDC91	14.4243
Lordosis eQTL	rs9651832	whole blood	-0.571215	CCDC91	13.2936
Lordosis eQTL	rs9651832	artery aorta	0.529516	CCDC91	12.93
Lordosis eQTL	rs9651832	brain cerebellum	-0.541404	CCDC91	12.5362
Lordosis eQTL	rs9651832	brain caudate basal ganglia	-0.604396	CCDC91	12.1539
Lordosis eQTL	rs9651832	colon sigmoid	0.505481	CCDC91	11.8399
Lordosis eQTL	rs9651832	stomach	-0.547626	CCDC91	11.7752
Lordosis eQTL	rs12908334	brain hippocampus	0.61035	SCAPER	11.3037
Lordosis eQTL	rs12908334	esophagus mucosa	-0.593053	ISL2	10.4514
Lordosis eQTL	rs9651832	brain cortex	-0.536699	CCDC91	10.2821
Lordosis eQTL	rs12908334	esophagus gastroesophageal junction	-0.667934	ISL2	9.91381
Lordosis eQTL	rs11024369	muscle skeletal	-0.365686	non-coding RNA	9.63189
Lordosis eQTL	rs71457747	muscle skeletal	0.0297208	GSTP1	9.4614
Lordosis eQTL	rs9651832	testis	-0.640792	CCDC91	8.14249
Lordosis eQTL	rs12908334	artery tibial	-0.694464	ETFA	8.06364
Lordosis eQTL	rs9651832	brain hippocampus	-0.476291	CCDC91	7.67757
Lordosis eQTL	rs12908334	breast mammary tissue	-0.58699	RCN2	7.54206
Lordosis eQTL	rs9651832	uterus	-0.462099	CCDC91	7.19765
Lordosis eQTL	rs3783820	adipose subcutaneous	0.305586	Senescence associated long non-coding RNA 1	6.67978
Lordosis eQTL	rs12908334	uterus	-0.475376	Antisense	6.36715
Lordosis eQTL	rs9651832	artery coronary	-0.529532	CCDC91	5.92293
Lordosis eQTL	rs12908334	skin sun exposed lower leg	0.662373	pseudogene	5.90525
Lordosis eQTL	rs9651832	adipose subcutaneous	0.451741	PTHLH	5.90496
Lordosis eQTL	rs12908334	colon transverse	-0.606968	ETFA	5.63873
Lordosis eQTL	rs9651832	lung	-0.571311	CCDC91	5.4686
Lordosis eQTL	rs12908334	esophagus gastroesophageal junction	-0.582908	Antisense	5.14762
Lordosis eQTL	rs9651832	small intestine terminal ileum	-0.565733	CCDC91	4.93986
Lordosis eQTL	rs9651832	brain spinal cord cervical c-1	-0.541334	CCDC91	4.56056
Lordosis eQTL	rs13238033	artery tibial	-0.203215	TWIST1	4.48267
Lordosis eQTL	rs9651832	minor salivary gland	-0.356509	CCDC91	4.46383
Lordosis eQTL	rs9651832	prostate	-0.446671	CCDC91	4.13815
Lordosis eQTL	rs9651832	ovary	-0.523934	CCDC91	3.6052
Lordosis eQTL	rs13238033	nerve tibial	-0.440245	TWIST1	3.48113
Lordosis eQTL	rs71457747	adrenal gland	-0.156014	RAD9A	3.40064
Lordosis eQTL	rs9651832	liver	-0.538735	CCDC91	3.34423
Lordosis eQTL	rs9651832	artery tibial	0.5391	CCDC91	3.25194
Lordosis eQTL	rs13238033	muscle skeletal	0.102515	pseudogene	3.2052
Lordosis sQTL	rs71457747	whole blood	-0.209057	EHBP1L1	157.175
Lordosis sQTL	rs71457747	skin sun exposed lower leg	-0.0734205	KAT5	145.165
Lordosis sQTL	rs71457747	skin sun exposed lower leg	-0.308376	ALDH3B2	52.4831
Lordosis sQTL	rs3783820	esophagus mucosa	0.396993	HIF1A	32.0975
Lordosis sQTL	rs71457747	skin sun exposed lower leg	0.0744419	RPS6KB2	29.2215
Lordosis sQTL	rs12908334	heart left ventricle	-0.621145	SCAPER	27.8426
Lordosis sQTL	rs12908334	esophagus gastroesophageal junction	-0.618174	ETFA	26.0687
Lordosis sQTL	rs12908334	lung	0.426367	NEIL1	24.2761
Lordosis sQTL	rs11024369	artery tibial	0.433664	PLEKHA7	22.129
Lordosis sQTL	rs3783820	stomach	-0.519476	L3HYPDH	20.9666
Lordosis sQTL	rs12908334	heart left ventricle	-0.520649	ETFA	20.8283
Lordosis sQTL	rs71457747	adipose visceral omentum	0.27504	GRK2	20.3568
Lordosis sQTL	rs12908334	heart left ventricle	0.490216	ETFA	20.1116
Lordosis sQTL	rs12908334	liver	-0.590813	ETFA	17.2426
Lordosis sQTL	rs12908334	adipose visceral omentum	-0.456786	ETFA	16.9245
Lordosis sQTL	rs12908334	muscle skeletal	-0.370923	ETFA	11.4506
Lordosis sQTL	rs12908334	heart left ventricle	-0.423973	ETFA	11.2376
Lordosis sQTL	rs12908334	skin not sun exposed suprapubic	-0.643768	ETFA	10.0887
Lordosis sQTL	rs12908334	minor salivary gland	-0.488843	UBE2Q2	9.74948
Lordosis sQTL	rs12908334	brain hypothalamus	-0.641524	ETFA	8.80069
Lordosis sQTL	rs12908334	brain spinal cord cervical c-1	-0.572883	RCN2	8.57223
Lordosis sQTL	rs9651832	esophagus gastroesophageal junction	0.329876	CCDC91	8.42404
Lordosis sQTL	rs12908334	brain spinal cord cervical c-1	0.571847	RCN2	7.46566
Lordosis sQTL	rs1318756	spleen	-0.474504	RNPC3	6.72951
Lordosis sQTL	rs12908334	brain cortex	-0.238729	ETFA	4.95711
Lordosis sQTL	rs12908334	brain hypothalamus	0.552511	RCN2	4.95646
Lordosis sQTL	rs12908334	brain hypothalamus	-0.527076	RCN2	4.76921
Lordosis sQTL	rs12908334	brain frontal cortex ba9	-0.449869	ETFA	4.58427
Lordosis sQTL	rs12908334	liver	-0.15143	ETFA	4.31707
Lordosis sQTL	rs13238033	skin sun exposed lower leg	-0.252399	TWIST1	4.24487
Lordosis sQTL	rs13238033	skin sun exposed lower leg	0.0805557	TWIST1	4.02383
Lordosis sQTL	rs12908334	adipose subcutaneous	0.568943	ETFA	3.93996
Lordosis sQTL	rs12908334	skin sun exposed lower leg	-0.561699	ETFA	3.86921
Lordosis sQTL	rs12908334	esophagus muscularis	-0.563411	ETFA	3.81345
Lordosis sQTL	rs12908334	skin sun exposed lower leg	0.451655	ETFA	3.73318
Lordosis sQTL	rs12908334	colon sigmoid	-0.534394	ETFA	3.41508
Lordosis sQTL	rs12908334	colon sigmoid	-0.679312	SCAPER	3.09381
Lordosis_bonetrait	rs11024369	L1-L4 average width	0.334522	bone_trait	25.5225
Lordosis_bonetrait	rs3783820	L1-L4 area	-0.106548	bone_trait	14.3902
Lordosis_bonetrait	rs3783820	L1-L4 average width	-0.0590519	bone_trait	13.5295
Lordosis_bonetrait	rs1318756	Femur total BMD Tscore left	0.501319	bone_trait	10.412
Lordosis_bonetrait	rs13238033	L1-L4 average width	0.532803	bone_trait	7.24255
Lordosis_bonetrait	rs1318756	L1-L4 average height	-0.576088	bone_trait	5.79349
Lordosis_bonetrait	rs1318756	Femur total BMD left	0.49941	bone_trait	5.48172
Lordosis_bonetrait	rs1318756	Femur troch BMD left	0.444567	bone_trait	5.38341
Lordosis_bonetrait	rs13238033	L1-L4 average height	-0.712645	bone_trait	4.78562
Lordosis_bonetrait	rs1318756	Femur troch BMD Tscore left	0.473928	bone_trait	4.53911
Lordosis_bonetrait	rs1318756	Femur shaft BMD left	0.479319	bone_trait	3.26996
Lordosis_muscletrait	rs1318756	muscle mass	0.442045	muscle_trait	1022.35
Lordosis_muscletrait	rs1318756	right arm muscle mass	0.376031	muscle_trait	240.643
Lordosis_muscletrait	rs1318756	arm muscle mass	0.406816	muscle_trait	158.754
Lordosis_muscletrait	rs71457747	right leg muscle mass	-0.0160349	muscle_trait	133.798
Lordosis_muscletrait	rs71457747	leg muscle mass	-0.000317519	muscle_trait	98.8905
Lordosis_muscletrait	rs71457747	left leg muscle mass	0.0153842	muscle_trait	74.5205
Lordosis_muscletrait	rs1318756	left arm muscle mass	0.422903	muscle_trait	46.8064

### Sheet: Table S8 Top MR results
Supplementary Table 8. Top Mendelian Randomization Results by Outcome and Gene.
Number of independent tests = 432 (239 wald ratio + 193 IVW) for each kyphosis and lordosis. Significant P-value < 1.2e-4
Outcome	Gene	Tissue	Method	Beta	P
Kyphosis	CCDC91	esophagus gastroesophageal junction	Inverse variance weighted	0.29	1.3e-16
Kyphosis	RAD9A	esophagus muscularis	Inverse variance weighted	-0.096	9.52e-15
Kyphosis	PTHLH	adipose subcutaneous	Wald ratio	0.187	2.58e-09
Kyphosis	COL11A1	adipose visceral omentum	Wald ratio	-0.163	1.14e-07
Kyphosis	ISL2	esophagus gastroesophageal junction	Wald ratio	-0.107	4.21e-06
Kyphosis	ETFA	muscle skeletal	Wald ratio	-0.251	7.74e-06
Kyphosis	SCAPER	skin not sun exposed suprapubic	Inverse variance weighted	0.052	1.23e-05
Kyphosis	EPDR1	nerve tibial	Wald ratio	-0.1	3.13e-05
Kyphosis	RNASEH2C	brain putamen basal ganglia	Wald ratio	0.118	4.03e-05
Kyphosis	RPS6KB2	brain putamen basal ganglia	Wald ratio	-0.106	0.000289
Kyphosis	TWIST1	small intestine terminal ileum	Wald ratio	0.079	0.001
Kyphosis	SLC38A6	artery tibial	Inverse variance weighted	-0.09	0.001
Kyphosis	RCN2	brain cortex	Wald ratio	-0.129	0.001
Kyphosis	RAB28	artery coronary	Wald ratio	0.101	0.003
Kyphosis	NEIL1	muscle skeletal	Inverse variance weighted	0.072	0.009
Kyphosis	L3HYPDH	adrenal gland	Inverse variance weighted	-0.024	0.011
Kyphosis	MMS22L	artery tibial	Inverse variance weighted	0.042	0.019
Kyphosis	UBE2Q2	nerve tibial	Inverse variance weighted	-0.039	0.025
Kyphosis	RNPC3	adrenal gland	Inverse variance weighted	-0.043	0.05
Kyphosis	TCIRG1	artery tibial	Inverse variance weighted	0.077	0.054
Kyphosis	SFRP4	heart atrial appendage	Wald ratio	-0.039	0.096
Kyphosis	OTOG	testis	Wald ratio	-0.03	0.253
Kyphosis	GSTP1	colon sigmoid	Inverse variance weighted	-0.025	0.321
Kyphosis	PLEKHA7	stomach	Wald ratio	-0.045	0.446
Kyphosis	HIF1A	skin not sun exposed suprapubic	Wald ratio	0.045	0.619
Kyphosis	ALDH3B2	esophagus mucosa	Inverse variance weighted	-0.009	0.685
Kyphosis	KAT5	skin not sun exposed suprapubic	Wald ratio	-0.024	0.693
Kyphosis	EHBP1L1	heart left ventricle	Wald ratio	0.013	0.694
Lordosis	RAD9A	artery aorta	Inverse variance weighted	-0.082	1.07e-17
Lordosis	CCDC91	esophagus gastroesophageal junction	Inverse variance weighted	0.26	4.57e-16
Lordosis	PTHLH	adipose subcutaneous	Wald ratio	0.175	1.99e-09
Lordosis	COL11A1	adipose visceral omentum	Wald ratio	-0.17	2.34e-09
Lordosis	SCAPER	brain substantia nigra	Inverse variance weighted	0.077	3.52e-09
Lordosis	ISL2	esophagus gastroesophageal junction	Wald ratio	-0.121	1.55e-08
Lordosis	ETFA	muscle skeletal	Wald ratio	-0.289	2.54e-08
Lordosis	RNASEH2C	brain putamen basal ganglia	Wald ratio	0.121	5.66e-06
Lordosis	RCN2	brain caudate basal ganglia	Wald ratio	-0.149	1.5e-05
Lordosis	EPDR1	nerve tibial	Wald ratio	-0.094	2.09e-05
Lordosis	TWIST1	small intestine terminal ileum	Wald ratio	0.081	0.000132
Lordosis	RPS6KB2	brain putamen basal ganglia	Wald ratio	-0.097	0.000365
Lordosis	SLC38A6	artery tibial	Inverse variance weighted	-0.088	0.001
Lordosis	L3HYPDH	adrenal gland	Inverse variance weighted	-0.028	0.001
Lordosis	TCIRG1	stomach	Inverse variance weighted	0.075	0.004
Lordosis	UBE2Q2	artery tibial	Inverse variance weighted	-0.086	0.015
Lordosis	NEIL1	muscle skeletal	Inverse variance weighted	0.056	0.028
Lordosis	RAB28	artery coronary	Wald ratio	0.068	0.032
Lordosis	RNPC3	adrenal gland	Inverse variance weighted	-0.038	0.063
Lordosis	MMS22L	artery tibial	Inverse variance weighted	0.03	0.073
Lordosis	SFRP4	cells ebv-transformed lymphocytes	Wald ratio	-0.023	0.102
Lordosis	OTOG	pituitary	Wald ratio	-0.017	0.228
Lordosis	HIF1A	skin not sun exposed suprapubic	Wald ratio	0.083	0.324
Lordosis	PLEKHA7	stomach	Wald ratio	-0.048	0.383
Lordosis	EHBP1L1	prostate	Wald ratio	0.036	0.42
Lordosis	GSTP1	skin sun exposed lower leg	Wald ratio	0.066	0.444
Lordosis	KAT5	skin not sun exposed suprapubic	Wald ratio	0.04	0.472
Lordosis	ALDH3B2	skin not sun exposed suprapubic	Inverse variance weighted	0.013	0.685
Lordosis	CCDC91	heart_atrial_appendage	Inverse variance weighted	0.135223	1.4e-05
Lordosis	CCDC91	lung	Inverse variance weighted	0.0709083	9.23e-05
Lordosis	COL11A1	adipose_visceral_omentum	Wald ratio	-0.169878	2.34e-09
Lordosis	EPDR1	nerve_tibial	Wald ratio	-0.0941322	2.09e-05
Lordosis	ETFA	muscle_skeletal	Wald ratio	-0.288619	2.54e-08
Lordosis	ETFA	brain_caudate_basal_ganglia	Wald ratio	-0.186117	2.16e-06
Lordosis	ETFA	brain_cortex	Wald ratio	-0.147437	8.28e-06
Lordosis	ETFA	brain_spinal_cord_cervical_c-1	Wald ratio	0.0666304	7e-05
Lordosis	ETFA	skin_sun_exposed_lower_leg	Wald ratio	0.123587	7e-05
Lordosis	ETFA	cells_cultured_fibroblasts	Wald ratio	0.251604	7e-05
Lordosis	ISL2	esophagus_gastroesophageal_junction	Wald ratio	-0.121151	1.55e-08
Lordosis	ISL2	esophagus_muscularis	Inverse variance weighted	-0.119623	3.27e-08
Lordosis	PTHLH	adipose_subcutaneous	Wald ratio	0.174545	1.99e-09
Lordosis	PTHLH	lung	Wald ratio	0.134963	2.48e-05
Lordosis	RAD9A	artery_aorta	Inverse variance weighted	-0.0823208	1.07e-17
Lordosis	RAD9A	esophagus_muscularis	Inverse variance weighted	-0.102306	2.29e-16
Lordosis	RAD9A	minor_salivary_gland	Inverse variance weighted	-0.0957339	1.55e-15
Lordosis	RAD9A	testis	Inverse variance weighted	-0.0586984	8.08e-15
Lordosis	RAD9A	adipose_visceral_omentum	Inverse variance weighted	-0.118107	4.32e-14
Lordosis	RAD9A	colon_sigmoid	Inverse variance weighted	-0.0816689	1.16e-12
Lordosis	RAD9A	artery_coronary	Inverse variance weighted	-0.0937784	4.55e-11
Lordosis	RAD9A	brain_hypothalamus	Inverse variance weighted	-0.0905282	2.1e-10
Lordosis	RAD9A	artery_tibial	Inverse variance weighted	-0.0628799	6.77e-09
Lordosis	RAD9A	pituitary	Inverse variance weighted	-0.0563729	7.76e-09
Lordosis	RAD9A	pancreas	Inverse variance weighted	-0.0922557	8.62e-09
Lordosis	RAD9A	brain_frontal_cortex_ba9	Inverse variance weighted	-0.0897882	2.06e-08
Lordosis	RAD9A	brain_cortex	Inverse variance weighted	-0.0742295	9.43e-08
Lordosis	RAD9A	brain_putamen_basal_ganglia	Inverse variance weighted	-0.0960156	4.77e-07
Lordosis	RAD9A	esophagus_gastroesophageal_junction	Inverse variance weighted	-0.0759064	2.01e-06
Lordosis	RAD9A	liver	Wald ratio	-0.103785	2.41e-05
Lordosis	RAD9A	brain_substantia_nigra	Wald ratio	-0.0665082	2.41e-05
Lordosis	RAD9A	stomach	Wald ratio	-0.104145	2.41e-05
Lordosis	RAD9A	adrenal_gland	Wald ratio	-0.0847939	2.41e-05
Lordosis	RAD9A	brain_caudate_basal_ganglia	Wald ratio	-0.0686676	2.41e-05
Lordosis	RAD9A	nerve_tibial	Inverse variance weighted	-0.060545	6.37e-05
Lordosis	RAD9A	brain_hippocampus	Wald ratio	-0.0669425	9.97e-05
Lordosis	RAD9A	brain_anterior_cingulate_cortex_ba24	Wald ratio	-0.0674065	9.97e-05
Lordosis	RCN2	brain_caudate_basal_ganglia	Wald ratio	-0.149349	1.5e-05
Lordosis	RCN2	brain_cortex	Wald ratio	-0.160155	1.71e-05
Lordosis	RNASEH2C	brain_putamen_basal_ganglia	Wald ratio	0.120723	5.66e-06
Lordosis	SCAPER	brain_substantia_nigra	Inverse variance weighted	0.077499	3.52e-09
Lordosis	SCAPER	artery_aorta	Inverse variance weighted	0.0651739	5.53e-09
Lordosis	SCAPER	skin_not_sun_exposed_suprapubic	Inverse variance weighted	0.062977	1.1e-08
Lordosis	SCAPER	spleen	Inverse variance weighted	0.0303922	2.75e-08
Lordosis	SCAPER	vagina	Inverse variance weighted	0.0442394	2.84e-08
Lordosis	SCAPER	brain_hippocampus	Inverse variance weighted	0.12001	2.87e-08
Lordosis	SCAPER	uterus	Inverse variance weighted	0.0567163	3.61e-08
Lordosis	SCAPER	adrenal_gland	Inverse variance weighted	0.0310187	3.66e-08
Lordosis	SCAPER	brain_cerebellum	Inverse variance weighted	0.0571041	3.88e-08
Lordosis	SCAPER	artery_coronary	Inverse variance weighted	0.0756652	5.75e-08
Lordosis	SCAPER	ovary	Inverse variance weighted	0.0503197	6.27e-08
Lordosis	SCAPER	colon_transverse	Inverse variance weighted	0.0571483	6.7e-08
Lordosis	SCAPER	esophagus_muscularis	Inverse variance weighted	0.066723	7.65e-08
Lordosis	SCAPER	minor_salivary_gland	Inverse variance weighted	0.0307713	7.81e-08
Lordosis	SCAPER	breast_mammary_tissue	Inverse variance weighted	0.0562287	1.15e-07
Lordosis	SCAPER	heart_left_ventricle	Inverse variance weighted	0.153269	2.71e-07
Lordosis	SCAPER	liver	Inverse variance weighted	0.0362856	4.56e-07
Lordosis	SCAPER	brain_putamen_basal_ganglia	Inverse variance weighted	0.102705	1.32e-06
Lordosis	SCAPER	kidney_cortex	Inverse variance weighted	0.0408884	1.35e-06
Lordosis	SCAPER	thyroid	Inverse variance weighted	0.0389313	1.52e-06
Lordosis	SCAPER	prostate	Inverse variance weighted	0.0489983	4.07e-06
Lordosis	SCAPER	adipose_subcutaneous	Inverse variance weighted	0.0516366	4.31e-06
Lordosis	SCAPER	adipose_visceral_omentum	Inverse variance weighted	0.0506175	4.62e-06
Lordosis	SCAPER	lung	Inverse variance weighted	0.0470371	5.07e-06
Lordosis	SCAPER	colon_sigmoid	Inverse variance weighted	0.0528144	5.14e-06
Lordosis	SCAPER	small_intestine_terminal_ileum	Inverse variance weighted	0.038887	5.88e-06
Lordosis	SCAPER	stomach	Inverse variance weighted	0.0502259	8.65e-06
Lordosis	SCAPER	whole_blood	Inverse variance weighted	0.0458778	9.21e-06
Lordosis	SCAPER	skin_sun_exposed_lower_leg	Inverse variance weighted	0.0635779	2.76e-05
Lordosis	SCAPER	brain_cortex	Wald ratio	0.101647	2.97e-05
Lordosis	SCAPER	testis	Wald ratio	0.0863901	3.01e-05
Lordosis	SCAPER	artery_tibial	Inverse variance weighted	0.0764109	3.9e-05
Lordosis	SCAPER	skin_not_sun_exposed_suprapubic	Inverse variance weighted	0.062977	1.1e-08
Lordosis	SCAPER	spleen	Inverse variance weighted	0.0303922	2.75e-08
Lordosis	SCAPER	vagina	Inverse variance weighted	0.0442394	2.84e-08
Lordosis	SCAPER	brain_hippocampus	Inverse variance weighted	0.12001	2.87e-08
Lordosis	SCAPER	uterus	Inverse variance weighted	0.0567163	3.61e-08
Lordosis	SCAPER	adrenal_gland	Inverse variance weighted	0.0310187	3.66e-08
Lordosis	SCAPER	brain_cerebellum	Inverse variance weighted	0.0571041	3.88e-08
Lordosis	SCAPER	artery_coronary	Inverse variance weighted	0.0756652	5.75e-08
Lordosis	SCAPER	ovary	Inverse variance weighted	0.0503197	6.27e-08
Lordosis	SCAPER	colon_transverse	Inverse variance weighted	0.0571483	6.7e-08
Lordosis	SCAPER	esophagus_muscularis	Inverse variance weighted	0.066723	7.65e-08
Lordosis	SCAPER	minor_salivary_gland	Inverse variance weighted	0.0307713	7.81e-08
Lordosis	SCAPER	breast_mammary_tissue	Inverse variance weighted	0.0562287	1.15e-07
Lordosis	SCAPER	heart_left_ventricle	Inverse variance weighted	0.153269	2.71e-07
Lordosis	SCAPER	liver	Inverse variance weighted	0.0362856	4.56e-07
Lordosis	SCAPER	skin_not_sun_exposed_suprapubic	Weighted median	0.0628412	6.57e-07
Lordosis	SCAPER	brain_putamen_basal_ganglia	Inverse variance weighted	0.102705	1.32e-06
Lordosis	SCAPER	kidney_cortex	Inverse variance weighted	0.0408884	1.35e-06
Lordosis	SCAPER	adrenal_gland	Weighted median	0.0313031	1.42e-06
Lordosis	SCAPER	thyroid	Inverse variance weighted	0.0389313	1.52e-06
Lordosis	SCAPER	spleen	Weighted median	0.0307838	1.86e-06
Lordosis	SCAPER	prostate	Inverse variance weighted	0.0489983	4.07e-06
Lordosis	SCAPER	adipose_subcutaneous	Inverse variance weighted	0.0516366	4.31e-06
Lordosis	SCAPER	adipose_visceral_omentum	Inverse variance weighted	0.0506175	4.62e-06
Lordosis	SCAPER	lung	Inverse variance weighted	0.0470371	5.07e-06
Lordosis	SCAPER	colon_sigmoid	Inverse variance weighted	0.0528144	5.14e-06
Lordosis	SCAPER	small_intestine_terminal_ileum	Inverse variance weighted	0.038887	5.88e-06
Lordosis	SCAPER	artery_aorta	Weighted median	0.0607378	6.43e-06
Lordosis	SCAPER	artery_coronary	Weighted median	0.0729324	6.96e-06
Lordosis	SCAPER	vagina	Weighted median	0.0449228	8.12e-06
Lordosis	SCAPER	stomach	Inverse variance weighted	0.0502259	8.65e-06
Lordosis	SCAPER	whole_blood	Inverse variance weighted	0.0458778	9.21e-06
Lordosis	SCAPER	breast_mammary_tissue	Weighted median	0.0525312	1.2e-05
Lordosis	SCAPER	brain_cerebellum	Weighted median	0.0545469	1.33e-05
Lordosis	SCAPER	thyroid	Weighted median	0.0375322	1.38e-05
Lordosis	SCAPER	artery_tibial	Weighted median	0.0780755	1.43e-05
Lordosis	SCAPER	colon_transverse	Weighted median	0.054762	1.52e-05
Lordosis	SCAPER	esophagus_muscularis	Weighted median	0.0623533	1.59e-05
Lordosis	SCAPER	liver	Weighted median	0.0348741	1.95e-05
Lordosis	SCAPER	minor_salivary_gland	Weighted median	0.0305162	2.04e-05
Lordosis	SCAPER	skin_sun_exposed_lower_leg	Inverse variance weighted	0.0635779	2.76e-05
Lordosis	SCAPER	brain_cortex	Wald ratio	0.101647	2.97e-05
Lordosis	SCAPER	testis	Wald ratio	0.0863901	3.01e-05
Lordosis	SCAPER	skin_sun_exposed_lower_leg	Weighted median	0.064996	3.17e-05
Lordosis	SCAPER	ovary	Weighted median	0.0486965	3.41e-05
Lordosis	SCAPER	artery_tibial	Inverse variance weighted	0.0764109	3.9e-05
*Number of independent tests = 432 (239 wald ratio + 193 IVW) for each kyphosis and lordosis. Significant P-value < 1.2e-4

### Sheet: Table S9 Full MR results
Supplementary Table 9. Full Mendelian randomization results by tissue for kyphosis and lordosis.
Outcome	Gene	Tissues	Method	Beta	p-value
Kyphosis	CCDC91	esophagus_gastroesophageal_junction	Inverse variance weighted	0.29012	1.3e-16
Kyphosis	CCDC91	esophagus_muscularis	Wald ratio	0.300046	6e-09
Kyphosis	CCDC91	artery_aorta	Inverse variance weighted	0.180412	1.09e-07
Kyphosis	CCDC91	thyroid	Inverse variance weighted	0.0653404	1.28e-05
Kyphosis	CCDC91	heart_left_ventricle	Inverse variance weighted	0.17621	1.79e-05
Kyphosis	CCDC91	skin_sun_exposed_lower_leg	Inverse variance weighted	0.0602694	1.87e-05
Kyphosis	CCDC91	heart_atrial_appendage	Inverse variance weighted	0.132782	8.02e-05
Kyphosis	COL11A1	adipose_visceral_omentum	Wald ratio	-0.163143	1.14e-07
Kyphosis	EPDR1	nerve_tibial	Wald ratio	-0.0996803	3.13e-05
Kyphosis	ETFA	muscle_skeletal	Wald ratio	-0.250605	7.74e-06
Kyphosis	ISL2	esophagus_gastroesophageal_junction	Wald ratio	-0.106578	4.21e-06
Kyphosis	ISL2	esophagus_muscularis	Inverse variance weighted	-0.0945869	5.33e-05
Kyphosis	PTHLH	adipose_subcutaneous	Wald ratio	0.187466	2.58e-09
Kyphosis	PTHLH	lung	Wald ratio	0.172562	6.23e-07
Kyphosis	RAD9A	esophagus_muscularis	Inverse variance weighted	-0.0963072	9.52e-15
Kyphosis	RAD9A	artery_aorta	Inverse variance weighted	-0.0765109	1.75e-14
Kyphosis	RAD9A	testis	Inverse variance weighted	-0.0554087	8.72e-13
Kyphosis	RAD9A	minor_salivary_gland	Inverse variance weighted	-0.0927342	9.6e-13
Kyphosis	RAD9A	pituitary	Inverse variance weighted	-0.0546933	1.55e-10
Kyphosis	RAD9A	adipose_visceral_omentum	Inverse variance weighted	-0.107613	2.03e-10
Kyphosis	RAD9A	colon_sigmoid	Inverse variance weighted	-0.0765305	7.39e-10
Kyphosis	RAD9A	artery_coronary	Inverse variance weighted	-0.091161	3.29e-09
Kyphosis	RAD9A	brain_cortex	Inverse variance weighted	-0.0720188	5.63e-09
Kyphosis	RAD9A	brain_frontal_cortex_ba9	Inverse variance weighted	-0.0883623	6.62e-09
Kyphosis	RAD9A	brain_hypothalamus	Inverse variance weighted	-0.0875705	1.34e-08
Kyphosis	RAD9A	pancreas	Inverse variance weighted	-0.0937872	6.37e-08
Kyphosis	RAD9A	brain_putamen_basal_ganglia	Inverse variance weighted	-0.0954503	4.98e-07
Kyphosis	RAD9A	nerve_tibial	Inverse variance weighted	-0.0597318	6.4e-07
Kyphosis	RAD9A	artery_tibial	Inverse variance weighted	-0.0573289	1.04e-06
Kyphosis	RAD9A	esophagus_gastroesophageal_junction	Inverse variance weighted	-0.0741677	5.13e-06
Kyphosis	RAD9A	liver	Wald ratio	-0.103149	0.00010489
Kyphosis	RAD9A	brain_substantia_nigra	Wald ratio	-0.0661002	0.00010489
Kyphosis	RAD9A	stomach	Wald ratio	-0.103506	0.00010489
Kyphosis	RAD9A	adrenal_gland	Wald ratio	-0.0842737	0.00010489
Kyphosis	RAD9A	brain_caudate_basal_ganglia	Wald ratio	-0.0682464	0.00010489
Kyphosis	RNASEH2C	brain_putamen_basal_ganglia	Wald ratio	0.118233	4.03e-05
Kyphosis	SCAPER	skin_not_sun_exposed_suprapubic	Inverse variance weighted	0.0521114	1.23e-05
Kyphosis	SCAPER	breast_mammary_tissue	Inverse variance weighted	0.0514206	2.12e-05
Kyphosis	SCAPER	artery_aorta	Inverse variance weighted	0.0510314	2.43e-05
Kyphosis	SCAPER	spleen	Inverse variance weighted	0.0249326	2.5e-05
Kyphosis	SCAPER	vagina	Inverse variance weighted	0.0361814	2.69e-05
Kyphosis	SCAPER	uterus	Inverse variance weighted	0.0455988	4.22e-05
Kyphosis	SCAPER	adrenal_gland	Inverse variance weighted	0.0249121	4.33e-05
Kyphosis	SCAPER	artery_coronary	Inverse variance weighted	0.0614423	4.61e-05
Kyphosis	SCAPER	ovary	Inverse variance weighted	0.0407331	5.12e-05
Kyphosis	SCAPER	esophagus_muscularis	Inverse variance weighted	0.0540213	5.72e-05
Kyphosis	SCAPER	colon_transverse	Inverse variance weighted	0.0459127	6.05e-05
Kyphosis	SCAPER	minor_salivary_gland	Inverse variance weighted	0.0246914	6.74e-05
Kyphosis	SCAPER	brain_cerebellum	Inverse variance weighted	0.0445924	7.23e-05
Lordosis	CCDC91	esophagus_gastroesophageal_junction	Inverse variance weighted	0.259931	4.57e-16
Lordosis	CCDC91	esophagus_muscularis	Wald ratio	0.263436	3.3e-08
Lordosis	CCDC91	skin_sun_exposed_lower_leg	Inverse variance weighted	0.0661048	3.82e-07
Lordosis	CCDC91	artery_aorta	Inverse variance weighted	0.162947	6.01e-07
Lordosis	CCDC91	thyroid	Inverse variance weighted	0.0677587	9.85e-07
Lordosis	CCDC91	heart_left_ventricle	Inverse variance weighted	0.181883	1.67e-06
Lordosis	CCDC91	skin_not_sun_exposed_suprapubic	Inverse variance weighted	0.0772612	4.58e-06
Lordosis	CCDC91	heart_atrial_appendage	Inverse variance weighted	0.135223	1.4e-05
Lordosis	CCDC91	lung	Inverse variance weighted	0.0709083	9.23e-05
Lordosis	COL11A1	adipose_visceral_omentum	Wald ratio	-0.169878	2.34e-09
Lordosis	EPDR1	nerve_tibial	Wald ratio	-0.0941322	2.09e-05
Lordosis	ETFA	muscle_skeletal	Wald ratio	-0.288619	2.54e-08
Lordosis	ETFA	brain_caudate_basal_ganglia	Wald ratio	-0.186117	2.16e-06
Lordosis	ETFA	brain_cortex	Wald ratio	-0.147437	8.28e-06
Lordosis	ETFA	brain_spinal_cord_cervical_c-1	Wald ratio	0.0666304	7e-05
Lordosis	ETFA	skin_sun_exposed_lower_leg	Wald ratio	0.123587	7e-05
Lordosis	ETFA	cells_cultured_fibroblasts	Wald ratio	0.251604	7e-05
Lordosis	ISL2	esophagus_gastroesophageal_junction	Wald ratio	-0.121151	1.55e-08
Lordosis	ISL2	esophagus_muscularis	Inverse variance weighted	-0.119623	3.27e-08
Lordosis	PTHLH	adipose_subcutaneous	Wald ratio	0.174545	1.99e-09
Lordosis	PTHLH	lung	Wald ratio	0.134963	2.48e-05
Lordosis	RAD9A	artery_aorta	Inverse variance weighted	-0.0823208	1.07e-17
Lordosis	RAD9A	esophagus_muscularis	Inverse variance weighted	-0.102306	2.29e-16
Lordosis	RAD9A	minor_salivary_gland	Inverse variance weighted	-0.0957339	1.55e-15
Lordosis	RAD9A	testis	Inverse variance weighted	-0.0586984	8.08e-15
Lordosis	RAD9A	adipose_visceral_omentum	Inverse variance weighted	-0.118107	4.32e-14
Lordosis	RAD9A	colon_sigmoid	Inverse variance weighted	-0.0816689	1.16e-12
Lordosis	RAD9A	artery_coronary	Inverse variance weighted	-0.0937784	4.55e-11
Lordosis	RAD9A	brain_hypothalamus	Inverse variance weighted	-0.0905282	2.1e-10
Lordosis	RAD9A	artery_tibial	Inverse variance weighted	-0.0628799	6.77e-09
Lordosis	RAD9A	pituitary	Inverse variance weighted	-0.0563729	7.76e-09
Lordosis	RAD9A	pancreas	Inverse variance weighted	-0.0922557	8.62e-09
Lordosis	RAD9A	brain_frontal_cortex_ba9	Inverse variance weighted	-0.0897882	2.06e-08
Lordosis	RAD9A	brain_cortex	Inverse variance weighted	-0.0742295	9.43e-08
Lordosis	RAD9A	brain_putamen_basal_ganglia	Inverse variance weighted	-0.0960156	4.77e-07
Lordosis	RAD9A	esophagus_gastroesophageal_junction	Inverse variance weighted	-0.0759064	2.01e-06
Lordosis	RAD9A	liver	Wald ratio	-0.103785	2.41e-05
Lordosis	RAD9A	brain_substantia_nigra	Wald ratio	-0.0665082	2.41e-05
Lordosis	RAD9A	stomach	Wald ratio	-0.104145	2.41e-05
Lordosis	RAD9A	adrenal_gland	Wald ratio	-0.0847939	2.41e-05
Lordosis	RAD9A	brain_caudate_basal_ganglia	Wald ratio	-0.0686676	2.41e-05
Lordosis	RAD9A	nerve_tibial	Inverse variance weighted	-0.060545	6.37e-05
Lordosis	RAD9A	brain_hippocampus	Wald ratio	-0.0669425	9.97e-05
Lordosis	RAD9A	brain_anterior_cingulate_cortex_ba24	Wald ratio	-0.0674065	9.97e-05
Lordosis	RCN2	brain_caudate_basal_ganglia	Wald ratio	-0.149349	1.5e-05
Lordosis	RCN2	brain_cortex	Wald ratio	-0.160155	1.71e-05
Lordosis	RNASEH2C	brain_putamen_basal_ganglia	Wald ratio	0.120723	5.66e-06
Lordosis	SCAPER	brain_substantia_nigra	Inverse variance weighted	0.077499	3.52e-09
Lordosis	SCAPER	artery_aorta	Inverse variance weighted	0.0651739	5.53e-09
Lordosis	SCAPER	skin_not_sun_exposed_suprapubic	Inverse variance weighted	0.062977	1.1e-08
Lordosis	SCAPER	spleen	Inverse variance weighted	0.0303922	2.75e-08
Lordosis	SCAPER	vagina	Inverse variance weighted	0.0442394	2.84e-08
Lordosis	SCAPER	brain_hippocampus	Inverse variance weighted	0.12001	2.87e-08
Lordosis	SCAPER	uterus	Inverse variance weighted	0.0567163	3.61e-08
Lordosis	SCAPER	adrenal_gland	Inverse variance weighted	0.0310187	3.66e-08
Lordosis	SCAPER	brain_cerebellum	Inverse variance weighted	0.0571041	3.88e-08
Lordosis	SCAPER	artery_coronary	Inverse variance weighted	0.0756652	5.75e-08
Lordosis	SCAPER	ovary	Inverse variance weighted	0.0503197	6.27e-08
Lordosis	SCAPER	colon_transverse	Inverse variance weighted	0.0571483	6.7e-08
Lordosis	SCAPER	esophagus_muscularis	Inverse variance weighted	0.066723	7.65e-08
Lordosis	SCAPER	minor_salivary_gland	Inverse variance weighted	0.0307713	7.81e-08
Lordosis	SCAPER	breast_mammary_tissue	Inverse variance weighted	0.0562287	1.15e-07
Lordosis	SCAPER	heart_left_ventricle	Inverse variance weighted	0.153269	2.71e-07
Lordosis	SCAPER	liver	Inverse variance weighted	0.0362856	4.56e-07
Lordosis	SCAPER	brain_putamen_basal_ganglia	Inverse variance weighted	0.102705	1.32e-06
Lordosis	SCAPER	kidney_cortex	Inverse variance weighted	0.0408884	1.35e-06
Lordosis	SCAPER	thyroid	Inverse variance weighted	0.0389313	1.52e-06
Lordosis	SCAPER	prostate	Inverse variance weighted	0.0489983	4.07e-06
Lordosis	SCAPER	adipose_subcutaneous	Inverse variance weighted	0.0516366	4.31e-06
Lordosis	SCAPER	adipose_visceral_omentum	Inverse variance weighted	0.0506175	4.62e-06
Lordosis	SCAPER	lung	Inverse variance weighted	0.0470371	5.07e-06
Lordosis	SCAPER	colon_sigmoid	Inverse variance weighted	0.0528144	5.14e-06
Lordosis	SCAPER	small_intestine_terminal_ileum	Inverse variance weighted	0.038887	5.88e-06
Lordosis	SCAPER	stomach	Inverse variance weighted	0.0502259	8.65e-06
Lordosis	SCAPER	whole_blood	Inverse variance weighted	0.0458778	9.21e-06
Lordosis	SCAPER	skin_sun_exposed_lower_leg	Inverse variance weighted	0.0635779	2.76e-05
Lordosis	SCAPER	brain_cortex	Wald ratio	0.101647	2.97e-05
Lordosis	SCAPER	testis	Wald ratio	0.0863901	3.01e-05
Lordosis	SCAPER	artery_tibial	Inverse variance weighted	0.0764109	3.9e-05
Lordosis	SCAPER	skin_not_sun_exposed_suprapubic	Inverse variance weighted	0.062977	1.1e-08
Lordosis	SCAPER	spleen	Inverse variance weighted	0.0303922	2.75e-08
Lordosis	SCAPER	vagina	Inverse variance weighted	0.0442394	2.84e-08
Lordosis	SCAPER	brain_hippocampus	Inverse variance weighted	0.12001	2.87e-08
Lordosis	SCAPER	uterus	Inverse variance weighted	0.0567163	3.61e-08
Lordosis	SCAPER	adrenal_gland	Inverse variance weighted	0.0310187	3.66e-08
Lordosis	SCAPER	brain_cerebellum	Inverse variance weighted	0.0571041	3.88e-08
Lordosis	SCAPER	artery_coronary	Inverse variance weighted	0.0756652	5.75e-08
Lordosis	SCAPER	ovary	Inverse variance weighted	0.0503197	6.27e-08
Lordosis	SCAPER	colon_transverse	Inverse variance weighted	0.0571483	6.7e-08
Lordosis	SCAPER	esophagus_muscularis	Inverse variance weighted	0.066723	7.65e-08
Lordosis	SCAPER	minor_salivary_gland	Inverse variance weighted	0.0307713	7.81e-08
Lordosis	SCAPER	breast_mammary_tissue	Inverse variance weighted	0.0562287	1.15e-07
Lordosis	SCAPER	heart_left_ventricle	Inverse variance weighted	0.153269	2.71e-07
Lordosis	SCAPER	liver	Inverse variance weighted	0.0362856	4.56e-07
Lordosis	SCAPER	skin_not_sun_exposed_suprapubic	Weighted median	0.0628412	6.57e-07
Lordosis	SCAPER	brain_putamen_basal_ganglia	Inverse variance weighted	0.102705	1.32e-06
Lordosis	SCAPER	kidney_cortex	Inverse variance weighted	0.0408884	1.35e-06
Lordosis	SCAPER	adrenal_gland	Weighted median	0.0313031	1.42e-06
Lordosis	SCAPER	thyroid	Inverse variance weighted	0.0389313	1.52e-06
Lordosis	SCAPER	spleen	Weighted median	0.0307838	1.86e-06
Lordosis	SCAPER	prostate	Inverse variance weighted	0.0489983	4.07e-06
Lordosis	SCAPER	adipose_subcutaneous	Inverse variance weighted	0.0516366	4.31e-06
Lordosis	SCAPER	adipose_visceral_omentum	Inverse variance weighted	0.0506175	4.62e-06
Lordosis	SCAPER	lung	Inverse variance weighted	0.0470371	5.07e-06
Lordosis	SCAPER	colon_sigmoid	Inverse variance weighted	0.0528144	5.14e-06
Lordosis	SCAPER	small_intestine_terminal_ileum	Inverse variance weighted	0.038887	5.88e-06
Lordosis	SCAPER	artery_aorta	Weighted median	0.0607378	6.43e-06
Lordosis	SCAPER	artery_coronary	Weighted median	0.0729324	6.96e-06
Lordosis	SCAPER	vagina	Weighted median	0.0449228	8.12e-06
Lordosis	SCAPER	stomach	Inverse variance weighted	0.0502259	8.65e-06
Lordosis	SCAPER	whole_blood	Inverse variance weighted	0.0458778	9.21e-06
Lordosis	SCAPER	breast_mammary_tissue	Weighted median	0.0525312	1.2e-05
Lordosis	SCAPER	brain_cerebellum	Weighted median	0.0545469	1.33e-05
Lordosis	SCAPER	thyroid	Weighted median	0.0375322	1.38e-05
Lordosis	SCAPER	artery_tibial	Weighted median	0.0780755	1.43e-05
Lordosis	SCAPER	colon_transverse	Weighted median	0.054762	1.52e-05
Lordosis	SCAPER	esophagus_muscularis	Weighted median	0.0623533	1.59e-05
Lordosis	SCAPER	liver	Weighted median	0.0348741	1.95e-05
Lordosis	SCAPER	minor_salivary_gland	Weighted median	0.0305162	2.04e-05
Lordosis	SCAPER	skin_sun_exposed_lower_leg	Inverse variance weighted	0.0635779	2.76e-05
Lordosis	SCAPER	brain_cortex	Wald ratio	0.101647	2.97e-05
Lordosis	SCAPER	testis	Wald ratio	0.0863901	3.01e-05
Lordosis	SCAPER	skin_sun_exposed_lower_leg	Weighted median	0.064996	3.17e-05
Lordosis	SCAPER	ovary	Weighted median	0.0486965	3.41e-05
Lordosis	SCAPER	artery_tibial	Inverse variance weighted	0.0764109	3.9e-05
